# A Distinct Delayed-Onset Intraocular Inflammation Phenotype of Faricimab versus Aflibercept and Ranibizumab: Triangulated Pharmacovigilance Evidence from Databases of US, Europe and Japan

**DOI:** 10.64898/2026.10.10.26365218

**Authors:** Junhong Jiang, Yifan Gu, Di Hu, Xinsheng Li, Shiyue Qin, Qipeng Ling, Qi Zhang, Lili Dong, Zenan Lin

## Abstract

**Purpose:** Post-marketing reports have associated faricimab, the first intravitreal bispecific antibody, with intraocular inflammation (IOI). Its inflammatory phenotype, temporal pattern, and systemic safety relative to established anti-VEGF agents remain unclear. We compared faricimab with aflibercept and ranibizumab across three independent pharmacovigilance databases.

**Design:** Triangulated Pharmacovigilance study.

**Methods:** We analyzed FAERS reports (Q1 2022-Q2 2026) with external validation in JADER (Japan) and EudraVigilance (Europe). After de-duplication and restriction to primary-suspect reports, we computed reporting odds ratios (RORs) with false discovery rate control, derived confounder-adjusted RORs by logistic regression, modeled time-to-onset (TTO) with Weibull distributions, and graded signals with a pre-specified bidirectional cross-database evidence framework.

**Results:** The FAERS cohort comprised 6,833 faricimab, 6,714 aflibercept, and 2,533 ranibizumab reports. Faricimab showed higher reporting of anterior-chamber and vitreal inflammation: adjusted RORs (comparator versus faricimab; values <1 indicate faricimab excess) were 0.27 (95% CI 0.18-0.40) for iridocyclitis and 0.45 (0.35-0.58) for uveitis versus aflibercept, and 0.13 (0.06-0.24) and 0.12 (0.06-0.20) versus ranibizumab. All four core IOI preferred terms were Confirmed in JADER against both comparators. Faricimab IOI arose late (median TTO 100 vs 7 days; *P* = 2.6E-14) with a markedly flatter Weibull distribution (shape 0.81 vs ≈0.42). Aflibercept predominated for endophthalmitis-spectrum and intraocular pressure events; ranibizumab for vitreous hemorrhage (confirmed in JADER). Faricimab showed lower reporting across cardiac, nervous system, vascular, and renal organ classes, confirmed in EudraVigilance. An unadjusted death signal did not survive adjustment and was absent in outcome-based JADER analyses.

**Conclusions:** Faricimab exhibits a reproducible, delayed-onset, anterior-predominant IOI phenotype alongside a comparatively favorable systemic safety profile. Clinicians should recognize that faricimab-associated IOI may arise weeks to months after injection.

**Highlights:** Faricimab showed higher reporting of anterior and intermediate intraocular inflammation than aflibercept and ranibizumab across three independent databases.

Faricimab-associated inflammation arose late, with a median onset of 100 days versus 7 days for the comparators.

Aflibercept predominated for endophthalmitis-spectrum events and ranibizumab for vitreous haemorrhage.

No drug showed excess death reporting after adjustment and outcome-field verification.

## Supplementary material for "A Distinct Delayed-Onset Intraocular Inflammation Phenotype of Faricimab versus Aflibercept and Ranibizumab: Triangulated Pharmacovigilance Evidence from Databases of US, Europe and Japan": Table S1-S14

### Sheet: README
Faricimab pharmacovigilance study — Supplementary Tables S1–S14
Companion file to the manuscript (main text carries Table 1 only: the head-to-head IOI spectrum).
FAERS window: 1 Jan 2022 – 30 Jun 2026 (primary-suspect reports); FAERS background n = 6,409,885.
JADER and EudraVigilance served as validation databases.
S1 The 36 non-AE preferred terms excluded from all disproportionality analyses
S2 Formulas and signal criteria for disproportionality measures (ROR, PRR, IC, FDR)
S3 Baseline characteristics of primary-suspect reports, FAERS
S5 PT-level disproportionality versus full FAERS background, by drug
S5 SOC-level disproportionality versus full FAERS background, by drug
S6a Full head-to-head SOC results, FAERS / S6b Full head-to-head PT results, FAERS
S7a Confounder-adjusted vs unadjusted RORs, SOC level / S7b PT level
S8 Time to onset and Weibull shape parameters by drug and event group (former main-text Table 3)
S9 Time-aligned sensitivity analysis (first three post-approval years)
S10a Masking sensitivity analysis, SOC level / S10b PT level
S11a JADER head-to-head PT results / S11b JADER vs background / S11c JADER outcome-based death
S12 EudraVigilance SOC-level head-to-head results
S13 Cross-database evidence classification (Confirmed/Consistent/Discordant; former main-text Table 4)
S14 Full cross-database evidence classification (all grades)

### Sheet: S1_excluded_PTs
Supplementary Table S1. The 36 non-AE preferred terms excluded from all disproportionality analyses (applied to target cohorts and background).
Preferred term (MedDRA PT)	Exclusion category
OFF LABEL USE	usage/labeling
PRODUCT USE IN UNAPPROVED INDICATION	usage/labeling
NO ADVERSE EVENT	no_adverse_event
DRUG INEFFECTIVE	efficacy
DRUG EFFECT DECREASED	efficacy
THERAPEUTIC PRODUCT EFFECT DECREASED	efficacy
TREATMENT NONCOMPLIANCE	usage/labeling
UNDERDOSE	medication_error
PRODUCT ISSUE	product_issue
PRODUCT QUALITY ISSUE	product_issue
PRODUCT COMPLAINT	product_issue
PRODUCT USE ISSUE	product_issue
PRODUCT STORAGE ERROR	product_issue
PRODUCT PRESCRIBING ERROR	medication_error
PRODUCT ADMINISTRATION ERROR	medication_error
PRODUCT DOSE OMISSION ISSUE	medication_error
MEDICATION ERROR	medication_error
WRONG PRODUCT ADMINISTERED	medication_error
WRONG DRUG ADMINISTERED	medication_error
INCORRECT DOSE ADMINISTERED	medication_error
INAPPROPRIATE SCHEDULE OF PRODUCT ADMINISTRATION	medication_error
EXPIRED PRODUCT ADMINISTERED	medication_error
RETINAL THICKENING	exam_finding
MACULAR THICKENING	exam_finding
OPTICAL COHERENCE TOMOGRAPHY ABNORMAL	exam_finding
VISUAL ACUITY TESTS ABNORMAL	exam_finding
FOVEAL REFLEX ABNORMAL	exam_finding
DIABETIC MACULAR OEDEMA	indication
DIABETIC RETINOPATHY	indication
NEOVASCULAR AGE-RELATED MACULAR DEGENERATION	indication
MACULAR DEGENERATION	indication
CHOROIDAL NEOVASCULARISATION	indication
POLYPOIDAL CHOROIDAL VASCULOPATHY	indication
PRESBYOPIA	indication
VITRECTOMY	procedure
CATARACT OPERATION	procedure

### Sheet: S2_formulas
Supplementary Table S2. Formulas and signal criteria for disproportionality analyses.
Measure	Formula / definition	Signal threshold	Reference
Reporting odds ratio (ROR)	ROR = (a/b)/(c/d) = ad/bc; 95% CI from log-scale SE	a ≥ 3 and lower 95% CI > 1	Rothman 2004
Proportional reporting ratio (PRR)	PRR = [a/(a+b)] / [c/(c+d)]	a ≥ 3 and PRR ≥ 2 and χ² ≥ 4 (Yates-corrected)	Evans 2001
Information component (IC)	IC = log2[(a + 0.5)/(E + 2)], E = (a+b)(a+c)/N (Norén shrinkage)	a ≥ 3 and IC025 > 0	Bate 1998; Norén 2006
Multi-criteria signal	ROR and PRR and IC criteria met simultaneously	—	—
Multiplicity adjustment	Benjamini–Hochberg false discovery rate within each analysis family	FDR q = 0.05	Benjamini & Hochberg 1995
Adjusted ROR (aROR)	exp(β) from multivariable logistic regression; drug as exposure (faricimab reference), adjusting for age group, sex, reporting year, region, reporter type, indication and concomitant anticoagulants, antiplatelets, corticosteroids, statins, immunosuppressants	95% CI excluding 1	—
2×2 notation	a = target drug & event; b = target drug & other events; c = background & event; d = background & other events	—	—

### Sheet: S3_baseline
Supplementary Table S3. Baseline characteristics of primary-suspect reports in FAERS (1 Jan 2022 – 30 Jun 2026). Serious-outcome categories are not mutually exclusive; reports listing >1 study drug were excluded. Validation cohort sizes — JADER: 303 / 1,872 / 1,156; EudraVigilance: 3,685 / 16,029 / 14,431 (faricimab / aflibercept / ranibizumab).
Characteristic	Faricimab (n = 6,833)	Aflibercept (n = 6,714)	Ranibizumab (n = 2,533)
Total reports, n	6833	6714	2533
Age group, years, n (%)
<18	9 (0.1)	8 (0.1)	26 (1.0)
18–64	990 (14.5)	485 (7.2)	631 (24.9)
≥65	2598 (38.0)	1369 (20.4)	920 (36.3)
Unknown	3236 (47.4)	4852 (72.3)	956 (37.7)
Sex, n (%)
Female	2820 (41.3)	2781 (41.4)	1138 (44.9)
Male	2465 (36.1)	2374 (35.4)	958 (37.8)
Unknown	1548 (22.7)	1559 (23.2)	437 (17.3)
Reporter type, n (%)
Healthcare professional	4230 (61.9)	1889 (28.1)	1069 (42.2)
Consumer	1818 (26.6)	2761 (41.1)	904 (35.7)
Unknown	785 (11.5)	2064 (30.7)	560 (22.1)
Region, n (%)
United States	2133 (31.2)	2861 (42.6)	764 (30.2)
Non-US	4700 (68.8)	3853 (57.4)	1769 (69.8)
Reporting year, n (%)
2022	102 (1.5)	1410 (21.0)	627 (24.8)
2023	606 (8.9)	1101 (16.4)	539 (21.3)
2024	3281 (48.0)	2063 (30.7)	935 (36.9)
2025	1281 (18.7)	1201 (17.9)	327 (12.9)
2026*	1563 (22.9)	939 (14.0)	105 (4.1)
Indication, n (%)
DME / diabetic retinopathy	1200 (17.6)	1194 (17.8)	570 (22.5)
nAMD	3343 (48.9)	2660 (39.6)	878 (34.7)
RVO	343 (5.0)	476 (7.1)	204 (8.1)
Other / unknown	1923 (28.1)	2351 (35.0)	870 (34.3)
Missing	24 (0.4)	33 (0.5)	11 (0.4)
Serious outcome, n (%)
Death	418 (6.1)	1178 (17.5)	232 (9.2)
Life-threatening	23 (0.3)	52 (0.8)	23 (0.9)
Hospitalisation	351 (5.1)	724 (10.8)	184 (7.3)
Disability	100 (1.5)	325 (4.8)	39 (1.5)
Other serious outcome	2612 (38.2)	4024 (59.9)	1266 (50.0)

### Sheet: S4_PT_vs_background
Supplementary Table S4. PT-level disproportionality versus the full FAERS background, by drug (preferred terms with ≥3 reports for the drug).
Drug	SOC (MedDRA)	n (drug & SOC)	n (background & SOC)	ROR	ROR lower 95% CI	ROR upper 95% CI	PRR	Chi-squared	IC	IC025	ROR signal	PRR signal	IC signal	Signal (all criteria)	FDR P
aflibercept	SUBRETINAL HYPERREFLECTIVE EXUDATION	5	1	4777.08	558.011	40896.1	4773.52	3219.88	1.4549	-0.8773	TRUE	TRUE	FALSE	FALSE	0
aflibercept	CHOROIDAL RUPTURE	3	1	2865.39	298.008	27551.2	2864.11	1489.85	0.8043	-1.7005	TRUE	TRUE	FALSE	FALSE	0
aflibercept	VITREAL CELLS	45	17	2544.2	1455.45	4447.39	2527.16	30468	4.4617	2.4498	TRUE	TRUE	TRUE	TRUE	0
aflibercept	INTRA-OCULAR INJECTION COMPLICATION	90	41	2124.15	1467.1	3075.47	2095.69	58321.8	5.4042	3.4472	TRUE	TRUE	TRUE	TRUE	0
aflibercept	RETINAL PIGMENT EPITHELIAL TEAR	23	13	1694.89	858.216	3347.26	1689.09	13408.7	3.5277	1.4627	TRUE	TRUE	TRUE	TRUE	0
aflibercept	NON-INFECTIOUS ENDOPHTHALMITIS	107	62	1674.3	1223.4	2291.39	1647.63	63996.9	5.626	3.6901	TRUE	TRUE	TRUE	TRUE	0
aflibercept	ANTERIOR CHAMBER FLARE	29	19	1463.5	820.235	2611.23	1457.18	16132.4	3.8469	1.8046	TRUE	TRUE	TRUE	TRUE	0
aflibercept	ANTERIOR CHAMBER CELL	67	50	1292.19	895.169	1865.29	1279.3	36028.2	4.9911	3.0199	TRUE	TRUE	TRUE	TRUE	0
aflibercept	VISUAL ACUITY REDUCED TRANSIENTLY	21	20	1005.58	544.827	1855.99	1002.44	9765.29	3.3956	1.3254	TRUE	TRUE	TRUE	TRUE	0
aflibercept	RETINAL LASER COAGULATION	4	5	764.218	205.168	2846.6	763.764	1295.19	1.1631	-1.236	TRUE	TRUE	FALSE	FALSE	0
aflibercept	VITREOUS OPACITIES	78	105	717.533	534.778	962.744	709.209	31246	5.1627	3.2261	TRUE	TRUE	TRUE	TRUE	0
aflibercept	CORNEAL STRIAE	12	17	675.114	322.306	1414.12	673.909	4339.93	2.6221	0.4826	TRUE	TRUE	TRUE	TRUE	0
aflibercept	VITREOUS DISORDER	39	57	657.029	436.905	988.059	653.219	14694.9	4.2331	2.2308	TRUE	TRUE	TRUE	TRUE	0
aflibercept	ANTERIOR CHAMBER DISORDER	14	21	637.797	324.191	1254.77	636.47	4954.74	2.8318	0.7158	TRUE	TRUE	TRUE	TRUE	0
aflibercept	RETINAL FIBROSIS	6	9	637.038	226.68	1790.26	636.47	1918.36	1.6892	-0.5905	TRUE	TRUE	FALSE	FALSE	0
aflibercept	VITREOUS HAZE	11	17	618.762	289.72	1321.51	617.75	3746.05	2.5026	0.3496	TRUE	TRUE	TRUE	TRUE	0
aflibercept	SUBRETINAL FLUID	86	135	616.06	469.588	808.22	608.182	31476.1	5.2768	3.3595	TRUE	TRUE	TRUE	TRUE	0
aflibercept	KERATIC PRECIPITATES	31	51	582.998	372.847	911.598	580.311	10792.5	3.9167	1.895	TRUE	TRUE	TRUE	TRUE	0
aflibercept	VITREOUS PROLAPSE	3	5	573.078	136.926	2398.51	572.823	742.43	0.8013	-1.7018	TRUE	TRUE	FALSE	FALSE	0
aflibercept	VITREOUS FIBRIN	5	9	530.786	177.836	1584.23	530.391	1374.81	1.4489	-0.8797	TRUE	TRUE	FALSE	FALSE	0
aflibercept	VITRITIS	112	231	470.723	375.142	590.656	462.887	34455.4	5.5757	3.7154	TRUE	TRUE	TRUE	TRUE	0
aflibercept	ENDOPHTHALMITIS	330	732	452.596	396.527	516.593	430.399	97163.3	6.731	5.1204	TRUE	TRUE	TRUE	TRUE	0
aflibercept	RETINAL OCCLUSIVE VASCULITIS	29	62	448.488	288.382	697.482	446.555	8482.54	3.8155	1.7938	TRUE	TRUE	TRUE	TRUE	0
aflibercept	DETACHMENT OF RETINAL PIGMENT EPITHELIUM	34	74	440.875	293.528	662.189	438.648	9874.53	4.0292	2.0253	TRUE	TRUE	TRUE	TRUE	0
aflibercept	POSTERIOR CAPSULE RUPTURE	3	7	409.341	105.827	1583.34	409.159	592.947	0.7998	-1.7025	TRUE	TRUE	FALSE	FALSE	0
aflibercept	ANTERIOR CHAMBER INFLAMMATION	25	59	406.044	254.198	648.596	404.536	6787.58	3.6104	1.5749	TRUE	TRUE	TRUE	TRUE	0
aflibercept	BACTERIAL ENDOPHTHALMITIS	38	90	405.386	277.244	592.755	403.097	10435.9	4.1733	2.1846	TRUE	TRUE	TRUE	TRUE	0
aflibercept	EYE INFECTION INTRAOCULAR	4	10	382.109	119.81	1218.66	381.882	830.126	1.1594	-1.2376	TRUE	TRUE	FALSE	FALSE	0
aflibercept	DIABETIC RETINAL OEDEMA	20	57	335.982	201.765	559.481	334.984	4685.61	3.3006	1.2431	TRUE	TRUE	TRUE	TRUE	0
aflibercept	MACULAR SCAR	4	12	318.424	102.67	987.566	318.235	725.489	1.1579	-1.2383	TRUE	TRUE	FALSE	FALSE	0
aflibercept	NONINFECTIVE RETINITIS	3	9	318.377	86.1723	1176.29	318.235	493.292	0.7983	-1.7032	TRUE	TRUE	FALSE	FALSE	0
aflibercept	RETINAL CYST	6	20	286.667	115.085	714.058	286.411	1102.11	1.6809	-0.5938	TRUE	TRUE	FALSE	FALSE	0
aflibercept	OCULAR VASCULITIS	8	27	283.212	128.619	623.615	282.875	1522.59	2.0613	-0.1448	TRUE	TRUE	FALSE	FALSE	0
aflibercept	EYE COMPLICATION ASSOCIATED WITH DEVICE	22	75	280.964	174.582	452.169	280.047	4516.27	3.4204	1.3808	TRUE	TRUE	TRUE	TRUE	0
aflibercept	RETINAL OEDEMA	96	342	271.86	216.507	341.364	267.987	19731.6	5.2948	3.4685	TRUE	TRUE	TRUE	TRUE	0
aflibercept	CHORIORETINAL FOLDS	4	15	254.739	84.5232	767.741	254.588	609.838	1.1557	-1.2392	TRUE	TRUE	FALSE	FALSE	0
aflibercept	RETINOPEXY	4	15	254.739	84.5232	767.741	254.588	609.838	1.1557	-1.2392	TRUE	TRUE	FALSE	FALSE	0
aflibercept	SUBRETINAL FIBROSIS	3	12	238.782	67.3667	846.367	238.676	393.639	0.7961	-1.7042	TRUE	TRUE	FALSE	FALSE	0
aflibercept	HYPOPYON	30	130	221.301	148.681	329.389	220.316	5144.81	3.8148	1.827	TRUE	TRUE	TRUE	TRUE	0
aflibercept	RETINAL SCAR	12	56	204.944	109.814	382.482	204.579	1837.72	2.5934	0.4721	TRUE	TRUE	TRUE	TRUE	0
aflibercept	VITREOUS ADHESIONS	3	14	204.671	58.8035	712.372	204.579	346.743	0.7946	-1.7049	TRUE	TRUE	FALSE	FALSE	0
aflibercept	RETINAL EXUDATES	13	67	185.599	102.421	336.325	185.241	1843.65	2.6957	0.5911	TRUE	TRUE	TRUE	TRUE	0
aflibercept	SCLERAL THINNING	5	26	183.733	70.532	478.617	183.597	615.971	1.4362	-0.885	TRUE	TRUE	FALSE	FALSE	0
aflibercept	PSEUDOPHAKIA	6	38	150.877	63.7588	357.03	150.743	646.774	1.6676	-0.5991	TRUE	TRUE	FALSE	FALSE	0
aflibercept	BLINDNESS TRANSIENT	245	1612	150.558	131.336	172.594	145.101	30319.3	5.9603	4.5249	TRUE	TRUE	TRUE	TRUE	0
aflibercept	EYE LASER SURGERY	26	167	149.211	98.6359	225.717	148.637	3172.55	3.5891	1.606	TRUE	TRUE	TRUE	TRUE	0
aflibercept	RETINAL VASCULAR DISORDER	15	99	144.974	84.1809	249.67	144.652	1735.57	2.8706	0.7997	TRUE	TRUE	TRUE	TRUE	0
aflibercept	RETINAL NEOVASCULARISATION	8	55	139.031	66.1983	291.994	138.866	839.26	2.0407	-0.1527	TRUE	TRUE	FALSE	FALSE	0
aflibercept	MACULAR ISCHAEMIA	4	29	131.761	46.308	374.904	131.683	348.17	1.1452	-1.2437	TRUE	TRUE	FALSE	FALSE	0
aflibercept	VITREOUS HAEMORRHAGE	65	477	131.358	101.258	170.406	130.096	7215.46	4.6733	2.8742	TRUE	TRUE	TRUE	TRUE	0
aflibercept	OCULAR ISCHAEMIC SYNDROME	3	22	130.245	38.9735	435.262	130.187	234.198	0.7886	-1.7075	TRUE	TRUE	FALSE	FALSE	0
aflibercept	DEPOSIT EYE	6	45	127.407	54.3371	298.737	127.294	556.504	1.6625	-0.6012	TRUE	TRUE	FALSE	FALSE	0
aflibercept	TRACTIONAL RETINAL DETACHMENT	3	23	124.582	37.3966	415.028	124.527	225	0.7879	-1.7079	TRUE	TRUE	FALSE	FALSE	0
aflibercept	TOXIC ANTERIOR SEGMENT SYNDROME	24	191	120.39	78.6951	184.175	119.963	2410.65	3.4609	1.481	TRUE	TRUE	TRUE	TRUE	0
aflibercept	RETINAL HAEMORRHAGE	136	1160	114.224	95.4764	136.654	111.931	13286.3	5.346	3.7836	TRUE	TRUE	TRUE	TRUE	0
aflibercept	METAMORPHOPSIA	45	392	110.329	80.9667	150.339	109.596	4246.93	4.2107	2.3588	TRUE	TRUE	TRUE	TRUE	0
aflibercept	RETINAL VASCULITIS	25	221	108.398	71.6317	164.036	107.998	2285.69	3.4978	1.5342	TRUE	TRUE	TRUE	TRUE	0
aflibercept	VISUAL ACUITY REDUCED	320	2986	107.383	95.4434	120.816	102.313	28919.1	5.8755	4.655	TRUE	TRUE	TRUE	TRUE	0
aflibercept	VITREOUS DEGENERATION	6	56	102.38	44.0979	237.692	102.29	455.837	1.6544	-0.6045	TRUE	TRUE	FALSE	FALSE	0
aflibercept	RETINOSCHISIS	4	39	97.9762	35.0024	274.248	97.9184	265.589	1.1378	-1.2469	TRUE	TRUE	FALSE	FALSE	0
aflibercept	RETINAL OPERATION	10	98	97.5626	50.8761	187.091	97.4188	780.576	2.313	0.181	TRUE	TRUE	TRUE	TRUE	0
aflibercept	SUDDEN VISUAL LOSS	7	69	96.9541	44.5401	211.048	96.8541	518.925	1.8506	-0.3655	TRUE	TRUE	FALSE	FALSE	0
aflibercept	INTRAOCULAR PRESSURE INCREASED	226	2303	96.9165	84.3583	111.344	93.6879	18794.9	5.6073	4.2821	TRUE	TRUE	TRUE	TRUE	0
aflibercept	INADEQUATE ASEPTIC TECHNIQUE IN USE OF PRODUCT	8	79	96.7931	46.7575	200.372	96.6789	603.643	2.0232	-0.1595	TRUE	TRUE	FALSE	FALSE	0
aflibercept	MACULAR HOLE	27	269	96.2082	64.7225	143.011	95.8253	2217.11	3.5736	1.6365	TRUE	TRUE	TRUE	TRUE	0
aflibercept	RETINAL ISCHAEMIA	9	93	92.5134	46.6521	183.459	92.3907	660.766	2.1729	0.0195	TRUE	TRUE	TRUE	TRUE	0
aflibercept	EYE ABRASION	4	42	90.9778	32.6137	253.788	90.9242	247.817	1.1356	-1.2478	TRUE	TRUE	FALSE	FALSE	0
aflibercept	GLAUCOMA SURGERY	4	42	90.9778	32.6137	253.788	90.9242	247.817	1.1356	-1.2478	TRUE	TRUE	FALSE	FALSE	0
aflibercept	RETINAL ARTERY OCCLUSION	63	676	89.8072	69.2942	116.393	88.9739	4933.22	4.5171	2.7824	TRUE	TRUE	TRUE	TRUE	0
aflibercept	BLINDNESS UNILATERAL	300	3346	89.555	79.3777	101.037	85.5981	22954.5	5.6914	4.5075	TRUE	TRUE	TRUE	TRUE	0
aflibercept	EYE OPACITY	3	32	89.5431	27.4129	292.488	89.5035	165.873	0.7812	-1.7109	TRUE	TRUE	FALSE	FALSE	0
aflibercept	IDIOPATHIC ORBITAL INFLAMMATION	6	68	84.3131	36.5789	194.339	84.2386	380.156	1.6456	-0.608	TRUE	TRUE	FALSE	FALSE	0
aflibercept	VITREOUS FLOATERS	226	2661	83.8731	73.0642	96.281	81.0835	16409.9	5.4954	4.2196	TRUE	TRUE	TRUE	TRUE	0
aflibercept	INTRAOCULAR PRESSURE DECREASED	8	92	83.1156	40.3411	171.245	83.0178	523.244	2.0139	-0.1632	TRUE	TRUE	FALSE	FALSE	0
aflibercept	LASER THERAPY	3	37	77.4426	23.872	251.23	77.4085	144.523	0.7775	-1.7126	TRUE	TRUE	FALSE	FALSE	0
aflibercept	LENS DISLOCATION	5	62	77.0489	30.9672	191.704	76.9923	280.217	1.4097	-0.896	TRUE	TRUE	FALSE	FALSE	0
aflibercept	EYE HAEMORRHAGE	210	2691	76.8764	66.6649	88.6521	74.5031	14064.3	5.3856	4.1105	TRUE	TRUE	TRUE	TRUE	0
aflibercept	HYPHAEMA	10	125	76.4888	40.1482	145.724	76.3763	620.71	2.2939	0.1736	TRUE	TRUE	TRUE	TRUE	0
aflibercept	OPHTHALMIC ARTERY OCCLUSION	3	41	69.8872	21.6361	225.744	69.8564	130.937	0.7745	-1.7139	TRUE	TRUE	FALSE	FALSE	0
aflibercept	EPIRETINAL MEMBRANE	13	181	68.701	39.1134	120.67	68.5699	745.742	2.6154	0.5607	TRUE	TRUE	TRUE	TRUE	0
aflibercept	EYE INFLAMMATION	221	3238	67.3443	58.6386	77.3425	65.1605	13016.8	5.3008	4.0929	TRUE	TRUE	TRUE	TRUE	0
aflibercept	NECROTISING SCLERITIS	3	43	66.6366	20.6681	214.845	66.6073	125.031	0.773	-1.7146	TRUE	TRUE	FALSE	FALSE	0
aflibercept	PANOPHTHALMITIS	3	43	66.6366	20.6681	214.845	66.6073	125.031	0.773	-1.7146	TRUE	TRUE	FALSE	FALSE	0
aflibercept	POSTERIOR CAPSULE OPACIFICATION	7	104	64.325	29.9113	138.332	64.2589	351.26	1.8255	-0.3756	TRUE	TRUE	FALSE	FALSE	0
aflibercept	EXPOSURE TO CONTAMINATED DEVICE	3	46	62.2907	19.3684	200.333	62.2633	117.076	0.7708	-1.7156	TRUE	TRUE	FALSE	FALSE	0
aflibercept	CHOROIDAL DETACHMENT	9	144	59.7478	30.4555	117.214	59.669	434.93	2.1368	0.0053	TRUE	TRUE	TRUE	TRUE	0
aflibercept	RETINAL VASCULAR OCCLUSION	8	132	57.9287	28.365	118.305	57.8609	369.53	1.9855	-0.1745	TRUE	TRUE	FALSE	FALSE	0
aflibercept	RETINAL DRUSEN	4	66	57.8948	21.096	158.883	57.8609	160.491	1.118	-1.2555	TRUE	TRUE	FALSE	FALSE	0
aflibercept	MACULAR OEDEMA	71	1225	55.9146	43.9637	71.1142	55.3339	3529.95	4.4131	2.8338	TRUE	TRUE	TRUE	TRUE	0
aflibercept	CHORIORETINITIS	12	211	54.3914	30.3879	97.3555	54.296	544.602	2.4847	0.4304	TRUE	TRUE	TRUE	TRUE	0
aflibercept	INTRAOCULAR LENS IMPLANT	8	141	54.231	26.589	110.61	54.1676	346.321	1.9792	-0.1771	TRUE	TRUE	FALSE	FALSE	0
aflibercept	IRITIS	35	642	52.3153	37.1971	73.5779	52.0477	1613.81	3.7123	1.9298	TRUE	TRUE	TRUE	TRUE	0
aflibercept	CORNEAL OEDEMA	27	495	52.281	35.4647	77.071	52.0748	1234.65	3.433	1.5807	TRUE	TRUE	TRUE	TRUE	0
aflibercept	OCULAR HYPERTENSION	35	656	51.1987	36.41	71.994	50.937	1579.75	3.7045	1.9264	TRUE	TRUE	TRUE	TRUE	0
aflibercept	GLARE	6	112	51.1897	22.508	116.42	51.1449	234.374	1.614	-0.6211	TRUE	TRUE	FALSE	FALSE	0
aflibercept	AGE-RELATED MACULAR DEGENERATION	20	378	50.6614	32.2917	79.4809	50.5135	875.469	3.0847	1.1614	TRUE	TRUE	TRUE	TRUE	0
aflibercept	HYPOTONY OF EYE	5	97	49.2475	20.0393	121.028	49.2116	181.034	1.3844	-0.9067	TRUE	TRUE	FALSE	FALSE	0
aflibercept	RETINAL VEIN OCCLUSION	33	661	47.8935	33.7355	67.9932	47.663	1391.89	3.6192	1.8383	TRUE	TRUE	TRUE	TRUE	0
aflibercept	VITREORETINAL TRACTION SYNDROME	3	60	47.7561	14.9739	152.308	47.7352	89.9729	0.7606	-1.7203	TRUE	TRUE	FALSE	FALSE	0
aflibercept	EYE OEDEMA	27	584	44.3129	30.1055	65.2251	44.1387	1047.27	3.3812	1.559	TRUE	TRUE	TRUE	TRUE	0
aflibercept	RETINAL DEGENERATION	19	416	43.7252	27.5911	69.2939	43.6043	716.184	2.9896	1.0747	TRUE	TRUE	TRUE	TRUE	0
aflibercept	IRIS ADHESIONS	6	135	42.4684	18.7399	96.2419	42.4313	194.391	1.5978	-0.6279	TRUE	TRUE	FALSE	FALSE	0
aflibercept	AMAUROSIS	12	273	42.0384	23.5702	74.9772	41.965	421.238	2.4433	0.4139	TRUE	TRUE	TRUE	TRUE	0
aflibercept	PATIENT UNCOOPERATIVE	11	251	41.9067	22.9014	76.6839	41.8396	381.851	2.3382	0.2861	TRUE	TRUE	TRUE	TRUE	0
aflibercept	IRIDOCYCLITIS	37	875	40.5885	29.1848	56.4482	40.3704	1325.62	3.666	1.9573	TRUE	TRUE	TRUE	TRUE	0
aflibercept	LENTICULAR OPACITIES	5	124	38.5241	15.7514	94.2207	38.4961	141.309	1.3652	-0.9149	TRUE	TRUE	FALSE	FALSE	0
aflibercept	CORNEAL DEPOSITS	7	179	37.3727	17.5562	79.5573	37.3348	204.503	1.7729	-0.3972	TRUE	TRUE	FALSE	FALSE	0
aflibercept	AMAUROSIS FUGAX	18	472	36.5034	22.7848	58.4819	36.4082	563.461	2.8802	0.9791	TRUE	TRUE	TRUE	TRUE	0
aflibercept	DRY AGE-RELATED MACULAR DEGENERATION	28	737	36.4187	24.9518	53.1554	36.271	891.613	3.3472	1.5764	TRUE	TRUE	TRUE	TRUE	0
aflibercept	INADVERTENT INJECTION AIR BUBBLE	4	106	36.0475	13.2796	97.8507	36.0266	99.6518	1.0892	-1.2682	TRUE	TRUE	FALSE	FALSE	0
aflibercept	BLINDNESS	376	11473	33.085	29.7683	36.7711	31.2881	10664.9	4.7087	3.9494	TRUE	TRUE	TRUE	TRUE	0
aflibercept	EYE HAEMATOMA	4	116	32.9399	12.1538	89.2753	32.9208	90.7837	1.0821	-1.2713	TRUE	TRUE	FALSE	FALSE	0
aflibercept	OCULAR PROCEDURAL COMPLICATION	3	88	32.5608	10.2998	102.934	32.5467	60.7987	0.7403	-1.7297	TRUE	TRUE	FALSE	FALSE	0
aflibercept	NEOVASCULARISATION	3	89	32.195	10.1863	101.756	32.181	60.0856	0.7395	-1.73	TRUE	TRUE	FALSE	FALSE	0
aflibercept	CORNEAL DYSTROPHY	3	91	31.4874	9.9665	99.4788	31.4738	58.7048	0.7381	-1.7307	TRUE	TRUE	FALSE	FALSE	0
aflibercept	OPTIC DISC HAEMORRHAGE	3	98	29.2383	9.2667	92.252	29.2256	54.3035	0.7331	-1.7331	TRUE	TRUE	FALSE	FALSE	0
aflibercept	CONJUNCTIVAL HAEMORRHAGE	23	757	29.1031	19.2076	44.0969	29.0069	576.779	3.0609	1.2777	TRUE	TRUE	TRUE	TRUE	0
aflibercept	PTERYGIUM	3	99	28.9429	9.1747	91.3044	28.9304	53.7241	0.7324	-1.7334	TRUE	TRUE	FALSE	FALSE	0
aflibercept	THROMBOTIC CEREBRAL INFARCTION	3	100	28.6535	9.0845	90.3761	28.6411	53.156	0.7316	-1.7337	TRUE	TRUE	FALSE	FALSE	0
aflibercept	VISUAL FIELD DEFECT	38	1356	26.9008	19.4702	37.1673	26.7543	891.688	3.4766	1.8893	TRUE	TRUE	TRUE	TRUE	0
aflibercept	ACUTE MACULAR NEURORETINOPATHY	4	143	26.7203	9.89	72.1917	26.705	72.8738	1.063	-1.2799	TRUE	TRUE	FALSE	FALSE	0
aflibercept	CENTRAL VISION LOSS	3	110	26.0486	8.2712	82.0351	26.0374	48.0291	0.7245	-1.7371	TRUE	TRUE	FALSE	FALSE	0
aflibercept	RETINAL DISORDER	15	553	25.9519	15.5304	43.3667	25.8961	325.726	2.5788	0.682	TRUE	TRUE	TRUE	TRUE	0
aflibercept	FOREIGN BODY IN EYE	7	274	24.4147	11.5258	51.7167	24.3903	131.133	1.709	-0.4244	TRUE	TRUE	FALSE	FALSE	0
aflibercept	VITREOUS DETACHMENT	16	631	24.2635	14.7644	39.874	24.208	324.931	2.6238	0.7606	TRUE	TRUE	TRUE	TRUE	0
aflibercept	CATARACT NUCLEAR	4	160	23.8812	8.8519	64.4285	23.8676	64.6273	1.0512	-1.2852	TRUE	TRUE	FALSE	FALSE	0
aflibercept	CYSTOID MACULAR OEDEMA	14	578	23.1706	13.629	39.392	23.1243	268.143	2.4687	0.5703	TRUE	TRUE	TRUE	TRUE	0
aflibercept	RETINAL DETACHMENT	61	2555	22.9932	17.8166	29.6737	22.7933	1220.71	3.6985	2.3502	TRUE	TRUE	TRUE	TRUE	0
aflibercept	ALTERED VISUAL DEPTH PERCEPTION	4	167	22.8802	8.4851	61.6966	22.8672	61.7093	1.0463	-1.2875	TRUE	TRUE	FALSE	FALSE	0
aflibercept	CORNEAL ABRASION	8	350	21.8467	10.8352	44.0487	21.8218	135.687	1.8398	-0.2358	TRUE	TRUE	FALSE	FALSE	0
aflibercept	EYE OPERATION	43	2085	19.8098	14.6327	26.8186	19.6893	729.435	3.3634	1.9227	TRUE	TRUE	TRUE	TRUE	0
aflibercept	EYE INFECTION BACTERIAL	4	198	19.2979	7.1696	51.9423	19.287	51.2239	1.025	-1.2972	TRUE	TRUE	FALSE	FALSE	0
aflibercept	CORNEAL SCAR	3	150	19.1022	6.0902	59.9146	19.0941	34.2369	0.6963	-1.7504	TRUE	TRUE	FALSE	FALSE	0
aflibercept	PHOTOPSIA	29	1481	18.7712	12.9881	27.1293	18.6944	459.255	3.0427	1.4601	TRUE	TRUE	TRUE	TRUE	0
aflibercept	CORNEAL OPACITY	8	409	18.695	9.2826	37.6516	18.6739	114.481	1.8028	-0.2521	TRUE	TRUE	FALSE	FALSE	0
aflibercept	SUPERFICIAL INJURY OF EYE	7	366	18.2774	8.6488	38.6254	18.2594	95.7494	1.6497	-0.4506	TRUE	TRUE	FALSE	FALSE	0
aflibercept	UVEITIS	97	5443	17.2486	14.0907	21.1142	17.0138	1421.97	3.6445	2.5921	TRUE	TRUE	TRUE	TRUE	0
aflibercept	DYSCHROMATOPSIA	6	334	17.1648	7.6537	38.4954	17.1504	74.4672	1.4642	-0.6862	TRUE	TRUE	FALSE	FALSE	0
aflibercept	SUSPECTED PRODUCT QUALITY ISSUE	18	1020	16.8903	10.5919	26.9341	16.8477	248.356	2.5837	0.845	TRUE	TRUE	TRUE	TRUE	0
aflibercept	VISUAL IMPAIRMENT	628	39793	16.5184	15.2067	17.9432	15.0668	8157.04	3.8267	3.3871	TRUE	TRUE	TRUE	TRUE	0
aflibercept	EYE PAIN	320	19637	16.2862	14.5439	18.2372	15.5576	4288.13	3.808	3.1962	TRUE	TRUE	TRUE	TRUE	0
aflibercept	EYE INFECTION	67	4046	15.9588	12.5207	20.3408	15.8095	900.385	3.4206	2.243	TRUE	TRUE	TRUE	TRUE	0
aflibercept	ULCERATIVE KERATITIS	13	800	15.5421	8.9802	26.8988	15.5139	159.714	2.2436	0.4004	TRUE	TRUE	TRUE	TRUE	0
aflibercept	RETINAL TEAR	11	741	14.194	7.8225	25.7551	14.1724	120.041	2.0449	0.157	TRUE	TRUE	TRUE	TRUE	0
aflibercept	CORNEAL DISORDER	8	575	13.2975	6.6154	26.7292	13.2828	77.9085	1.7034	-0.2976	TRUE	TRUE	FALSE	FALSE	0
aflibercept	CHOROIDAL EFFUSION	4	288	13.2671	4.9442	35.6005	13.2598	33.4358	0.9648	-1.3254	TRUE	TRUE	FALSE	FALSE	0
aflibercept	CORNEAL TRANSPLANT	4	288	13.2671	4.9442	35.6005	13.2598	33.4358	0.9648	-1.3254	TRUE	TRUE	FALSE	FALSE	0
aflibercept	COLOUR BLINDNESS	3	220	13.0241	4.1672	40.7048	13.0187	22.0426	0.6482	-1.7736	TRUE	TRUE	FALSE	FALSE	0
aflibercept	ANGLE CLOSURE GLAUCOMA	7	517	12.9388	6.1352	27.2874	12.9264	64.6795	1.5574	-0.493	TRUE	TRUE	FALSE	FALSE	0
aflibercept	SCLERITIS	8	601	12.7222	6.3305	25.5674	12.7082	73.9949	1.6884	-0.3047	TRUE	TRUE	FALSE	FALSE	0
aflibercept	RETINAL INJURY	3	236	12.1411	3.8867	37.9254	12.1361	20.2643	0.6374	-1.7788	TRUE	TRUE	FALSE	FALSE	0
aflibercept	OPTIC ATROPHY	5	405	11.7945	4.8811	28.4997	11.7865	38.6744	1.1791	-0.9994	TRUE	TRUE	FALSE	FALSE	0
aflibercept	PUNCTATE KERATITIS	4	329	11.6137	4.3317	31.1375	11.6073	28.5371	0.9382	-1.3381	TRUE	TRUE	FALSE	FALSE	0
aflibercept	HERPES OPHTHALMIC	6	495	11.5816	5.1762	25.9139	11.5722	47.2821	1.3646	-0.7325	TRUE	TRUE	FALSE	FALSE	0
aflibercept	OPTIC NERVE DISORDER	4	333	11.4742	4.2799	30.7613	11.4679	28.1235	0.9357	-1.3393	TRUE	TRUE	FALSE	FALSE	0
aflibercept	MULTIPLE USE OF SINGLE-USE PRODUCT	33	2889	10.9542	7.7659	15.4513	10.9052	283.954	2.7277	1.3787	TRUE	TRUE	TRUE	TRUE	0
aflibercept	FOREIGN BODY SENSATION IN EYES	22	1962	10.7371	7.0484	16.356	10.7051	181.991	2.4647	0.9425	TRUE	TRUE	TRUE	TRUE	0
aflibercept	CHALAZION	3	269	10.6516	3.4129	33.2435	10.6473	17.2635	0.6154	-1.7897	TRUE	TRUE	FALSE	FALSE	0.0001
aflibercept	CONJUNCTIVAL OEDEMA	3	274	10.4572	3.351	32.6331	10.453	16.8719	0.6121	-1.7913	TRUE	TRUE	FALSE	FALSE	0.0001
aflibercept	EYE DISCHARGE	41	3838	10.2553	7.5317	13.9637	10.1988	327.723	2.776	1.5462	TRUE	TRUE	TRUE	TRUE	0
aflibercept	OCULAR DISCOMFORT	55	5179	10.2143	7.8226	13.3372	10.1388	439.649	2.892	1.7904	TRUE	TRUE	TRUE	TRUE	0
aflibercept	KERATITIS	11	1050	10.0164	5.5273	18.1516	10.0017	79.5151	1.8866	0.0793	TRUE	TRUE	TRUE	TRUE	0
aflibercept	VISION BLURRED	358	38550	9.309	8.3649	10.3597	8.866	2482.68	3.0693	2.6116	TRUE	TRUE	TRUE	TRUE	0
aflibercept	NIGHT BLINDNESS	5	514	9.2932	3.8504	22.43	9.287	28.8646	1.1129	-1.0314	TRUE	TRUE	FALSE	FALSE	0
aflibercept	EYE DISORDER	94	9855	9.2214	7.5156	11.3143	9.1063	664.919	2.9288	2.075	TRUE	TRUE	TRUE	TRUE	0
aflibercept	ABNORMAL SENSATION IN EYE	8	835	9.1566	4.5621	18.3781	9.1469	49.7109	1.5604	-0.3671	TRUE	TRUE	FALSE	FALSE	0
aflibercept	PHOTOPHOBIA	52	6062	8.2456	6.2693	10.845	8.1895	318.618	2.6443	1.5934	TRUE	TRUE	TRUE	TRUE	0
aflibercept	LACUNAR INFARCTION	3	367	7.8072	2.5057	24.3253	7.8041	11.5435	0.5521	-1.8215	TRUE	TRUE	FALSE	FALSE	0.0011
aflibercept	SUSPECTED PRODUCT CONTAMINATION	4	503	7.596	2.839	20.324	7.5921	16.6407	0.8305	-1.3913	TRUE	TRUE	FALSE	FALSE	0.0001
aflibercept	OCULAR HYPERAEMIA	131	16878	7.5376	6.3363	8.9665	7.41	716.342	2.7317	2.05	TRUE	TRUE	TRUE	TRUE	0
aflibercept	INJECTION RELATED REACTION	7	905	7.3911	3.5121	15.5543	7.3845	32.2673	1.3441	-0.5982	TRUE	TRUE	FALSE	FALSE	0
aflibercept	IMPAIRED DRIVING ABILITY	18	2350	7.3296	4.6069	11.6614	7.3126	91.2067	2.0467	0.5574	TRUE	TRUE	TRUE	TRUE	0
aflibercept	INTERCEPTED MEDICATION ERROR	5	664	7.1937	2.9833	17.3459	7.189	20.652	1.0265	-1.0748	TRUE	TRUE	FALSE	FALSE	0
aflibercept	EMBOLIC STROKE	5	679	7.0347	2.9176	16.9615	7.0302	20.0327	1.0181	-1.079	TRUE	TRUE	FALSE	FALSE	0
aflibercept	GLIOBLASTOMA	3	412	6.9544	2.2331	21.6573	6.9517	9.8383	0.5239	-1.836	TRUE	TRUE	FALSE	FALSE	0.0027
aflibercept	GLAUCOMA	35	5069	6.6213	4.7445	9.2405	6.592	159.504	2.2739	1.1273	TRUE	TRUE	TRUE	TRUE	0
aflibercept	VASCULAR OCCLUSION	3	434	6.6018	2.1204	20.5552	6.5993	9.136	0.5103	-1.8431	TRUE	TRUE	FALSE	FALSE	0.0039
aflibercept	SYRINGE ISSUE	63	9428	6.4305	5.0135	8.2481	6.3795	278.978	2.4121	1.5198	TRUE	TRUE	TRUE	TRUE	0
aflibercept	EYELID DISORDER	4	615	6.2126	2.3236	16.6107	6.2095	12.5754	0.7652	-1.425	TRUE	TRUE	FALSE	FALSE	0.0007
aflibercept	DIABETIC METABOLIC DECOMPENSATION	3	463	6.1883	1.988	19.2629	6.186	8.3148	0.4926	-1.8523	TRUE	TRUE	FALSE	FALSE	0.006
aflibercept	SEROUS RETINAL DETACHMENT	3	465	6.1617	1.9795	19.1797	6.1594	8.2621	0.4914	-1.853	TRUE	TRUE	FALSE	FALSE	0.0061
aflibercept	DRUG EFFECT LESS THAN EXPECTED	77	12297	6.0358	4.818	7.5614	5.9781	312.875	2.3743	1.5755	TRUE	TRUE	TRUE	TRUE	0
aflibercept	BLEPHARITIS	10	1626	5.8788	3.1556	10.9519	5.8715	35.4795	1.5002	-0.2073	TRUE	TRUE	FALSE	FALSE	0
aflibercept	ASTHENOPIA	10	1649	5.7967	3.1116	10.7989	5.7896	34.7718	1.4909	-0.2126	TRUE	TRUE	FALSE	FALSE	0
aflibercept	OPHTHALMOPLEGIA	3	499	5.7418	1.8451	17.8684	5.7397	7.4323	0.4709	-1.8638	TRUE	TRUE	FALSE	FALSE	0.0095
aflibercept	INTENTIONAL DOSE OMISSION	118	20000	5.7156	4.7619	6.8605	5.6328	443.77	2.362	1.7183	TRUE	TRUE	TRUE	TRUE	0
aflibercept	CATARACT	114	19847	5.5612	4.6188	6.6959	5.4838	412.383	2.3228	1.6753	TRUE	TRUE	TRUE	TRUE	0
aflibercept	MONOPLEGIA	6	1068	5.3674	2.4051	11.9785	5.3635	17.0626	1.0571	-0.8896	TRUE	TRUE	FALSE	FALSE	0.0001
aflibercept	LACRIMATION INCREASED	60	10917	5.2854	4.0963	6.8196	5.2471	201.27	2.1655	1.314	TRUE	TRUE	TRUE	TRUE	0
aflibercept	EYE INJURY	6	1104	5.1924	2.3268	11.587	5.1886	16.2263	1.0399	-0.899	TRUE	TRUE	FALSE	FALSE	0.0001
aflibercept	PRODUCT CONTAMINATION	8	1574	4.857	2.4237	9.7333	4.8524	20.6633	1.2175	-0.5512	TRUE	TRUE	FALSE	FALSE	0
aflibercept	CONJUNCTIVAL HYPERAEMIA	5	1007	4.7431	1.9693	11.4242	4.7403	11.1959	0.8464	-1.1704	TRUE	TRUE	FALSE	FALSE	0.0013
aflibercept	HEMIPLEGIA	9	1854	4.6394	2.409	8.9346	4.6345	22.0425	1.2663	-0.4267	TRUE	TRUE	FALSE	FALSE	0
aflibercept	GIANT CELL ARTERITIS	3	624	4.5915	1.4764	14.279	4.5899	5.1886	0.3981	-1.903	TRUE	TRUE	FALSE	FALSE	0.0319
aflibercept	DEATH	1060	255784	4.5107	4.2238	4.8171	3.9564	2426.22	1.9697	1.7772	TRUE	TRUE	TRUE	TRUE	0
aflibercept	DEAFNESS UNILATERAL	7	1489	4.4918	2.1368	9.4423	4.4882	15.5762	1.0729	-0.7461	TRUE	TRUE	FALSE	FALSE	0.0001
aflibercept	INTERCEPTED PRODUCT PREPARATION ERROR	38	8703	4.1866	3.0414	5.7628	4.1685	88.1117	1.7883	0.8265	TRUE	TRUE	TRUE	TRUE	0
aflibercept	INTERCEPTED PRODUCT SELECTION ERROR	3	698	4.1047	1.3203	12.7614	4.1033	4.2593	0.3566	-1.9259	TRUE	TRUE	FALSE	FALSE	0.0525
aflibercept	EYE IRRITATION	90	21685	4.0026	3.2495	4.9302	3.9623	196.225	1.8685	1.2274	TRUE	TRUE	TRUE	TRUE	0
aflibercept	OPHTHALMIC HERPES ZOSTER	3	721	3.9737	1.2783	12.3533	3.9724	4.0124	0.344	-1.9329	TRUE	TRUE	FALSE	FALSE	0.0603
aflibercept	PRODUCT MONITORING ERROR	3	727	3.9409	1.2677	12.2511	3.9396	3.9508	0.3407	-1.9347	TRUE	FALSE	FALSE	FALSE	0.0623
aflibercept	INJECTION SITE DISCOMFORT	17	4182	3.8882	2.4133	6.2644	3.8809	33.4153	1.4527	0.1459	TRUE	TRUE	TRUE	TRUE	0
aflibercept	ANGINA UNSTABLE	3	745	3.8457	1.2372	11.9544	3.8444	3.7726	0.3309	-1.9402	TRUE	FALSE	FALSE	FALSE	0.0687
aflibercept	NEPHROTIC SYNDROME	7	1835	3.6447	1.7344	7.659	3.6419	10.8629	0.9333	-0.8279	TRUE	TRUE	FALSE	FALSE	0.0016
aflibercept	REFUSAL OF TREATMENT BY PATIENT	5	1364	3.5015	1.4546	8.4289	3.4996	6.5773	0.6802	-1.2649	TRUE	TRUE	FALSE	FALSE	0.015
aflibercept	CEREBRAL INFARCTION	19	5459	3.3294	2.1207	5.2272	3.3228	28.4957	1.3346	0.1328	TRUE	TRUE	TRUE	TRUE	0
aflibercept	EYE CONTUSION	3	883	3.2446	1.0442	10.0823	3.2436	2.6719	0.2579	-1.9818	TRUE	FALSE	FALSE	FALSE	0.1299
aflibercept	EYE SWELLING	35	10429	3.2156	2.3055	4.4849	3.204	50.7935	1.455	0.537	TRUE	TRUE	TRUE	TRUE	0
aflibercept	SKIN NECROSIS	4	1199	3.1863	1.1936	8.5061	3.185	3.9955	0.4656	-1.5912	TRUE	FALSE	FALSE	FALSE	0.0608
aflibercept	OPTIC ISCHAEMIC NEUROPATHY	5	1506	3.1713	1.3176	7.6328	3.1697	5.396	0.6191	-1.301	TRUE	TRUE	FALSE	FALSE	0.0285
aflibercept	INJECTION SITE SCAR	3	930	3.0806	0.9915	9.5717	3.0797	2.3812	0.2339	-1.9957	FALSE	FALSE	FALSE	FALSE	0.1544
aflibercept	INTRACRANIAL ANEURYSM	3	975	2.9384	0.9458	9.1291	2.9376	2.1334	0.2112	-2.009	FALSE	FALSE	FALSE	FALSE	0.1794
aflibercept	MACULOPATHY	5	1648	2.898	1.2042	6.9741	2.8966	4.4432	0.5604	-1.3363	TRUE	TRUE	FALSE	FALSE	0.0477
aflibercept	FEAR OF INJECTION	10	3342	2.8595	1.5364	5.3219	2.8567	10.255	0.931	-0.5568	TRUE	TRUE	FALSE	FALSE	0.0022
aflibercept	INTERCEPTED PRODUCT STORAGE ERROR	6	2072	2.7662	1.2408	6.1666	2.7646	5.0937	0.6389	-1.1347	TRUE	TRUE	FALSE	FALSE	0.0335
aflibercept	HORDEOLUM	6	2105	2.7228	1.2214	6.0698	2.7212	4.9106	0.627	-1.1421	TRUE	TRUE	FALSE	FALSE	0.037
aflibercept	SWELLING OF EYELID	10	3767	2.5367	1.3631	4.7206	2.5344	7.801	0.8189	-0.6319	TRUE	TRUE	FALSE	FALSE	0.0078
aflibercept	HOSPITALISATION	159	61458	2.5056	2.1405	2.933	2.4699	138.604	1.2627	0.8499	TRUE	TRUE	TRUE	TRUE	0
aflibercept	ANGIOPATHY	3	1144	2.5043	0.8063	7.7783	2.5036	1.4095	0.1292	-2.0578	FALSE	FALSE	FALSE	FALSE	0.283
aflibercept	RETINITIS	3	1162	2.4655	0.7938	7.6576	2.4648	1.3478	0.1207	-2.0629	FALSE	FALSE	FALSE	FALSE	0.2937
aflibercept	INFARCTION	3	1164	2.4612	0.7924	7.6444	2.4606	1.3411	0.1198	-2.0635	FALSE	FALSE	FALSE	FALSE	0.2948
aflibercept	ACUTE PULMONARY OEDEMA	3	1166	2.457	0.7911	7.6313	2.4564	1.3344	0.1189	-2.0641	FALSE	FALSE	FALSE	FALSE	0.2959
aflibercept	PAPILLOEDEMA	3	1168	2.4528	0.7897	7.6182	2.4522	1.3278	0.1179	-2.0646	FALSE	FALSE	FALSE	FALSE	0.297
aflibercept	CARDIAC OPERATION	7	2821	2.3704	1.1286	4.9788	2.369	4.2435	0.5968	-1.0398	TRUE	TRUE	FALSE	FALSE	0.0528
aflibercept	CEREBROVASCULAR ACCIDENT	84	34260	2.3578	1.9008	2.9247	2.3408	63.3605	1.1554	0.6028	TRUE	TRUE	TRUE	TRUE	0
aflibercept	PRODUCT TEMPERATURE EXCURSION ISSUE	10	4110	2.3249	1.2494	4.3262	2.3229	6.2565	0.7345	-0.6898	TRUE	TRUE	FALSE	FALSE	0.0179
aflibercept	POLYMYALGIA RHEUMATICA	3	1234	2.3216	0.7475	7.2101	2.321	1.1245	0.0874	-2.0833	FALSE	FALSE	FALSE	FALSE	0.3383
aflibercept	STENT PLACEMENT	4	1719	2.2223	0.8328	5.9296	2.2215	1.5997	0.2428	-1.7268	FALSE	FALSE	FALSE	FALSE	0.2502
aflibercept	INJURY ASSOCIATED WITH DEVICE	21	9182	2.1872	1.4244	3.3585	2.1835	12.3018	0.8865	-0.1427	TRUE	TRUE	FALSE	FALSE	0.0008
aflibercept	DRUG EFFECTIVE FOR UNAPPROVED INDICATION	41	18497	2.123	1.5612	2.887	2.1162	23.049	0.9557	0.2031	TRUE	TRUE	TRUE	TRUE	0
aflibercept	EYELID MARGIN CRUSTING	3	1404	2.0404	0.6571	6.3359	2.04	0.7184	0.0115	-2.1303	FALSE	FALSE	FALSE	FALSE	0.4516
aflibercept	DIALYSIS	6	2890	1.983	0.8898	4.4191	1.9821	2.016	0.3698	-1.3094	FALSE	FALSE	FALSE	FALSE	0.1916
aflibercept	HEMIPARESIS	7	3521	1.899	0.9043	3.9878	1.898	2.1401	0.3981	-1.1739	FALSE	FALSE	FALSE	FALSE	0.179
aflibercept	INTRACRANIAL PRESSURE INCREASED	3	1522	1.8822	0.6062	5.844	1.8818	0.5132	-0.0389	-2.1622	FALSE	FALSE	FALSE	FALSE	0.5309
aflibercept	ACUTE CORONARY SYNDROME	3	1553	1.8446	0.5941	5.7272	1.8442	0.4675	-0.0519	-2.1704	FALSE	FALSE	FALSE	FALSE	0.5499
aflibercept	THERAPEUTIC PRODUCT INEFFECTIVE	3	1586	1.8062	0.5818	5.6079	1.8059	0.4223	-0.0655	-2.1792	FALSE	FALSE	FALSE	FALSE	0.5712
aflibercept	TRANSIENT ISCHAEMIC ATTACK	13	6907	1.7984	1.0432	3.1005	1.7969	3.8282	0.5469	-0.6604	TRUE	FALSE	FALSE	FALSE	0.0669
aflibercept	CONCOMITANT DISEASE AGGRAVATED	3	1610	1.7793	0.5731	5.5242	1.779	0.3914	-0.0754	-2.1855	FALSE	FALSE	FALSE	FALSE	0.5875
aflibercept	EYELID OEDEMA	3	1631	1.7564	0.5657	5.453	1.756	0.3657	-0.084	-2.1911	FALSE	FALSE	FALSE	FALSE	0.5992
aflibercept	ABNORMAL LOSS OF WEIGHT	3	1641	1.7457	0.5623	5.4197	1.7453	0.354	-0.088	-2.1937	FALSE	FALSE	FALSE	FALSE	0.6058
aflibercept	MYOCARDIAL INFARCTION	44	24255	1.7367	1.2908	2.3367	1.7319	12.9117	0.6983	0.0118	TRUE	FALSE	TRUE	FALSE	0.0005
aflibercept	ACUTE MYOCARDIAL INFARCTION	10	5527	1.7284	0.929	3.2157	1.7273	2.3756	0.43	-0.9069	FALSE	FALSE	FALSE	FALSE	0.1546
aflibercept	INCORRECT DOSAGE ADMINISTERED	3	1659	1.7267	0.5562	5.3608	1.7264	0.3334	-0.0953	-2.1984	FALSE	FALSE	FALSE	FALSE	0.6166
aflibercept	DRY EYE	41	22745	1.7254	1.2689	2.3461	1.7209	11.6922	0.6834	-0.0252	TRUE	FALSE	FALSE	FALSE	0.001
aflibercept	ISCHAEMIC STROKE	7	3927	1.7025	0.8108	3.575	1.7018	1.3826	0.2942	-1.2464	FALSE	FALSE	FALSE	FALSE	0.2877
aflibercept	DIPLOPIA	13	7433	1.671	0.9693	2.8808	1.6697	2.8523	0.4634	-0.7236	FALSE	FALSE	FALSE	FALSE	0.1169
aflibercept	SUDDEN DEATH	3	1719	1.6664	0.5368	5.1735	1.6662	0.2709	-0.1193	-2.214	FALSE	FALSE	FALSE	FALSE	0.6546
aflibercept	THERAPEUTIC RESPONSE DECREASED	32	18893	1.62	1.1443	2.2934	1.617	6.938	0.576	-0.2068	TRUE	FALSE	FALSE	FALSE	0.0124
aflibercept	FACIAL PARALYSIS	5	3015	1.5837	0.6585	3.8089	1.5833	0.5691	0.0921	-1.641	FALSE	FALSE	FALSE	FALSE	0.5085
aflibercept	PRODUCT PRESCRIBING ISSUE	26	15929	1.5605	1.0614	2.2943	1.5583	4.6609	0.5034	-0.3507	TRUE	FALSE	FALSE	FALSE	0.0423
aflibercept	DEAFNESS	13	7964	1.5595	0.9046	2.6884	1.5584	2.0714	0.3838	-0.7846	FALSE	FALSE	FALSE	FALSE	0.1854
aflibercept	INJECTION SITE IRRITATION	5	3087	1.5467	0.6431	3.72	1.5463	0.4951	0.0712	-1.6554	FALSE	FALSE	FALSE	FALSE	0.5376
aflibercept	EYELID PTOSIS	5	3103	1.5388	0.6398	3.7008	1.5384	0.4796	0.0666	-1.6586	FALSE	FALSE	FALSE	FALSE	0.5443
aflibercept	MYDRIASIS	5	3219	1.4833	0.6168	3.5673	1.4829	0.3768	0.0336	-1.6816	FALSE	FALSE	FALSE	FALSE	0.5943
aflibercept	DEMENTIA	15	9900	1.4475	0.8718	2.4034	1.4465	1.6448	0.3249	-0.7531	FALSE	FALSE	FALSE	FALSE	0.2434
aflibercept	DYSARTHRIA	13	8789	1.4129	0.8197	2.4356	1.4121	1.1781	0.2682	-0.8744	FALSE	FALSE	FALSE	FALSE	0.3265
aflibercept	DEMENTIA ALZHEIMER'S TYPE	4	2715	1.4068	0.5275	3.7522	1.4066	0.151	-0.1066	-1.9578	FALSE	FALSE	FALSE	FALSE	0.7418
aflibercept	CONJUNCTIVITIS	11	7585	1.3852	0.7664	2.5035	1.3845	0.8212	0.2091	-1.0152	FALSE	FALSE	FALSE	FALSE	0.4197
aflibercept	HYPERTENSIVE CRISIS	4	2766	1.3809	0.5177	3.6829	1.3806	0.1251	-0.1224	-1.9688	FALSE	FALSE	FALSE	FALSE	0.7644
aflibercept	THROMBOTIC MICROANGIOPATHY	5	3469	1.3763	0.5723	3.3099	1.3761	0.2062	-0.035	-1.7299	FALSE	FALSE	FALSE	FALSE	0.6976
aflibercept	DEVICE USE ISSUE	16	11307	1.3518	0.8274	2.2086	1.351	1.129	0.2528	-0.7777	FALSE	FALSE	FALSE	FALSE	0.3375
aflibercept	PRODUCT PACKAGING QUANTITY ISSUE	8	5713	1.3373	0.6682	2.6765	1.3369	0.3836	0.09	-1.3036	FALSE	FALSE	FALSE	FALSE	0.5909
aflibercept	CORONARY ARTERY OCCLUSION	3	2146	1.3348	0.43	4.143	1.3346	0.0281	-0.2796	-2.3208	FALSE	FALSE	FALSE	FALSE	0.8963
aflibercept	PARALYSIS	5	3579	1.334	0.5547	3.2081	1.3338	0.1502	-0.0642	-1.7507	FALSE	FALSE	FALSE	FALSE	0.7419
aflibercept	STRESS CARDIOMYOPATHY	3	2175	1.317	0.4243	4.0877	1.3168	0.0215	-0.2899	-2.3278	FALSE	FALSE	FALSE	FALSE	0.9077
aflibercept	ADVERSE EVENT	32	24462	1.2501	0.8831	1.7696	1.2489	1.3513	0.2342	-0.4975	FALSE	FALSE	FALSE	FALSE	0.2933
aflibercept	WRONG TECHNIQUE IN PRODUCT USAGE PROCESS	107	83309	1.2299	1.0159	1.4889	1.2262	4.2916	0.2679	-0.137	TRUE	FALSE	FALSE	FALSE	0.0517
aflibercept	HYPOACUSIS	21	16474	1.2177	0.7932	1.8694	1.217	0.6106	0.1588	-0.7284	FALSE	FALSE	FALSE	FALSE	0.4924
aflibercept	FACE OEDEMA	5	3957	1.2065	0.5017	2.9013	1.2063	0.0303	-0.1601	-1.8199	FALSE	FALSE	FALSE	FALSE	0.8927
aflibercept	NEEDLE ISSUE	19	15340	1.183	0.7539	1.8564	1.1825	0.3684	0.1098	-0.8135	FALSE	FALSE	FALSE	FALSE	0.5981
aflibercept	CEREBRAL HAEMORRHAGE	10	8198	1.1648	0.6262	2.1667	1.1646	0.097	-0.0121	-1.2436	FALSE	FALSE	FALSE	FALSE	0.7951
aflibercept	PRODUCT PACKAGING ISSUE	4	3336	1.1448	0.4293	3.053	1.1447	0	-0.2881	-2.0859	FALSE	FALSE	FALSE	FALSE	0.9991
aflibercept	INJECTION SITE PAIN	129	108049	1.1426	0.9598	1.3602	1.1398	2.108	0.1689	-0.1932	FALSE	FALSE	FALSE	FALSE	0.1816
aflibercept	WRIST FRACTURE	4	3429	1.1138	0.4176	2.9701	1.1137	0.0024	-0.3135	-2.1042	FALSE	FALSE	FALSE	FALSE	0.9725
aflibercept	ANKLE FRACTURE	5	4342	1.0995	0.4572	2.6437	1.0994	0.0005	-0.2517	-1.8872	FALSE	FALSE	FALSE	FALSE	0.9854
aflibercept	POST PROCEDURAL COMPLICATION	5	4417	1.0808	0.4495	2.5988	1.0807	0.0035	-0.2689	-1.9	FALSE	FALSE	FALSE	FALSE	0.9658
aflibercept	UNEVALUABLE EVENT	19	17363	1.0448	0.6659	1.6395	1.0447	0.0054	-0.05	-0.9478	FALSE	FALSE	FALSE	FALSE	0.9577
aflibercept	DRUG INEFFECTIVE FOR UNAPPROVED INDICATION	25	23225	1.0278	0.6938	1.5225	1.0277	0.0012	-0.0461	-0.8317	FALSE	FALSE	FALSE	FALSE	0.9781
aflibercept	APHASIA	8	7433	1.0276	0.5135	2.0564	1.0275	0.0105	-0.2032	-1.529	FALSE	FALSE	FALSE	FALSE	0.938
aflibercept	FACIAL PAIN	3	2796	1.0244	0.3301	3.1789	1.0244	0.0629	-0.4939	-2.4704	FALSE	FALSE	FALSE	FALSE	0.837
aflibercept	PEMPHIGOID	3	2812	1.0185	0.3282	3.1608	1.0185	0.0675	-0.4988	-2.4739	FALSE	FALSE	FALSE	FALSE	0.8313
aflibercept	THERAPEUTIC RESPONSE SHORTENED	24	23080	0.9927	0.6648	1.4825	0.9928	0.0044	-0.0954	-0.8903	FALSE	FALSE	FALSE	FALSE	0.9617
aflibercept	ANGINA PECTORIS	6	5796	0.9883	0.4437	2.2016	0.9883	0.0304	-0.3123	-1.8025	FALSE	FALSE	FALSE	FALSE	0.8927
aflibercept	NEOPLASM MALIGNANT	22	21825	0.9622	0.633	1.4627	0.9624	0.0057	-0.1439	-0.9667	FALSE	FALSE	FALSE	FALSE	0.9569
aflibercept	SURGERY	22	22720	0.9242	0.608	1.4049	0.9244	0.0709	-0.1972	-1.0129	FALSE	FALSE	FALSE	FALSE	0.8268
aflibercept	SCAR	4	4138	0.9228	0.3461	2.4607	0.9229	0.0064	-0.4932	-2.2365	FALSE	FALSE	FALSE	FALSE	0.9542
aflibercept	ROTATOR CUFF SYNDROME	3	3114	0.9197	0.2964	2.854	0.9198	0.0175	-0.5881	-2.5385	FALSE	FALSE	FALSE	FALSE	0.9167
aflibercept	BLOOD PRESSURE INCREASED	44	47205	0.8892	0.661	1.1962	0.8899	0.4976	-0.2091	-0.788	FALSE	FALSE	FALSE	FALSE	0.5369
aflibercept	CARDIOVASCULAR DISORDER	3	3277	0.8739	0.2816	2.7119	0.874	0.0013	-0.6341	-2.5723	FALSE	FALSE	FALSE	FALSE	0.9778
aflibercept	HOSPICE CARE	4	4383	0.8712	0.3267	2.323	0.8713	0.0018	-0.5504	-2.2796	FALSE	FALSE	FALSE	FALSE	0.975
aflibercept	BRAIN OEDEMA	3	3297	0.8686	0.2799	2.6954	0.8687	0.0006	-0.6397	-2.5764	FALSE	FALSE	FALSE	FALSE	0.9842
aflibercept	DIABETES MELLITUS INADEQUATE CONTROL	4	4439	0.8602	0.3226	2.2937	0.8603	0.0048	-0.5632	-2.2893	FALSE	FALSE	FALSE	FALSE	0.9603
aflibercept	EYE PRURITUS	13	14490	0.8563	0.4968	1.4758	0.8565	0.1855	-0.3474	-1.3759	FALSE	FALSE	FALSE	FALSE	0.7123
aflibercept	CONDITION AGGRAVATED	109	125354	0.8273	0.6846	0.9998	0.8302	3.6887	-0.2835	-0.6482	FALSE	FALSE	FALSE	FALSE	0.0721
aflibercept	BEDRIDDEN	3	3529	0.8115	0.2615	2.518	0.8116	0.0104	-0.7025	-2.623	FALSE	FALSE	FALSE	FALSE	0.938
aflibercept	HIP FRACTURE	8	9414	0.8111	0.4053	1.623	0.8113	0.1877	-0.4804	-1.7512	FALSE	FALSE	FALSE	FALSE	0.7117
aflibercept	EAR PAIN	5	5903	0.8085	0.3363	1.9439	0.8087	0.0754	-0.573	-2.1322	FALSE	FALSE	FALSE	FALSE	0.8209
aflibercept	INFLAMMATION	17	20463	0.7926	0.4923	1.276	0.7931	0.7235	-0.421	-1.3144	FALSE	FALSE	FALSE	FALSE	0.4507
aflibercept	DIABETES MELLITUS	15	18065	0.7923	0.4773	1.3152	0.7927	0.6199	-0.4325	-1.3802	FALSE	FALSE	FALSE	FALSE	0.4895
aflibercept	THERAPEUTIC RESPONSE UNEXPECTED	9	10934	0.7855	0.4084	1.5108	0.7858	0.3331	-0.5016	-1.7	FALSE	FALSE	FALSE	FALSE	0.6166
aflibercept	SINUS DISORDER	5	6216	0.7678	0.3193	1.8459	0.7679	0.1568	-0.6296	-2.1767	FALSE	FALSE	FALSE	FALSE	0.7367
aflibercept	DISABILITY	5	6309	0.7564	0.3146	1.8186	0.7566	0.1857	-0.646	-2.1897	FALSE	FALSE	FALSE	FALSE	0.7123
aflibercept	CARDIAC DISORDER	18	22884	0.7503	0.4723	1.1918	0.7509	1.2514	-0.489	-1.3493	FALSE	FALSE	FALSE	FALSE	0.3115
aflibercept	CONTRAINDICATED PRODUCT ADMINISTERED	11	14116	0.7435	0.4115	1.3436	0.744	0.731	-0.5453	-1.6277	FALSE	FALSE	FALSE	FALSE	0.4485
aflibercept	HYPOAESTHESIA ORAL	3	3873	0.7394	0.2383	2.2942	0.7395	0.0763	-0.7909	-2.6896	FALSE	FALSE	FALSE	FALSE	0.8204
aflibercept	OSTEONECROSIS OF JAW	3	4065	0.7044	0.227	2.1857	0.7046	0.1347	-0.838	-2.7255	FALSE	FALSE	FALSE	FALSE	0.7558
aflibercept	VERTIGO	11	15319	0.685	0.3791	1.2378	0.6855	1.2897	-0.6496	-1.7166	FALSE	FALSE	FALSE	FALSE	0.3043
aflibercept	PRODUCT ADMINISTERED AT INAPPROPRIATE SITE	7	9826	0.6798	0.3239	1.4269	0.6801	0.7578	-0.7124	-2.0226	FALSE	FALSE	FALSE	FALSE	0.4404
aflibercept	OEDEMA	11	15497	0.6771	0.3747	1.2236	0.6777	1.3817	-0.6644	-1.7293	FALSE	FALSE	FALSE	FALSE	0.2877
aflibercept	INJECTION SITE DISCHARGE	3	4233	0.6765	0.218	2.0989	0.6766	0.1964	-0.878	-2.7562	FALSE	FALSE	FALSE	FALSE	0.7046
aflibercept	HEADACHE	124	175791	0.6673	0.5586	0.7971	0.6734	19.8418	-0.5797	-0.9071	FALSE	FALSE	FALSE	FALSE	0
aflibercept	HALLUCINATION, VISUAL	5	7173	0.6652	0.2767	1.5993	0.6655	0.5395	-0.7901	-2.3049	FALSE	FALSE	FALSE	FALSE	0.5206
aflibercept	INTERCEPTED PRODUCT ADMINISTRATION ERROR	5	7206	0.6622	0.2754	1.592	0.6624	0.5556	-0.7953	-2.3091	FALSE	FALSE	FALSE	FALSE	0.5141
aflibercept	LIQUID PRODUCT PHYSICAL ISSUE	3	4363	0.6563	0.2115	2.0363	0.6565	0.2503	-0.9082	-2.7795	FALSE	FALSE	FALSE	FALSE	0.6678
aflibercept	THERAPEUTIC PRODUCT EFFECT INCOMPLETE	27	39792	0.6464	0.4429	0.9434	0.6478	4.8506	-0.667	-1.3554	FALSE	FALSE	FALSE	FALSE	0.0382
aflibercept	HYPERTENSION	42	62201	0.6424	0.4743	0.8702	0.6446	7.9471	-0.6594	-1.2137	FALSE	FALSE	FALSE	FALSE	0.0072
aflibercept	DEEP VEIN THROMBOSIS	7	10538	0.6338	0.302	1.3303	0.6342	1.1348	-0.7973	-2.0933	FALSE	FALSE	FALSE	FALSE	0.3364
aflibercept	LUNG NEOPLASM MALIGNANT	7	10737	0.622	0.2964	1.3056	0.6224	1.2489	-0.8202	-2.1124	FALSE	FALSE	FALSE	FALSE	0.3117
aflibercept	TINNITUS	8	12440	0.6135	0.3066	1.2276	0.614	1.5767	-0.8218	-2.0354	FALSE	FALSE	FALSE	FALSE	0.2537
aflibercept	AMNESIA	9	14474	0.5931	0.3084	1.1406	0.5936	2.1167	-0.8526	-1.9961	FALSE	FALSE	FALSE	FALSE	0.1808
aflibercept	CARDIO-RESPIRATORY ARREST	5	8099	0.5891	0.245	1.4162	0.5894	1.0494	-0.9301	-2.419	FALSE	FALSE	FALSE	FALSE	0.3567
aflibercept	RENAL FAILURE	17	27771	0.5834	0.3624	0.9391	0.5844	4.6336	-0.8284	-1.6735	FALSE	FALSE	FALSE	FALSE	0.0429
aflibercept	BLOOD PRESSURE SYSTOLIC INCREASED	5	8439	0.5653	0.2352	1.359	0.5657	1.2621	-0.9782	-2.4587	FALSE	FALSE	FALSE	FALSE	0.3097
aflibercept	INJECTION SITE HAEMORRHAGE	16	27281	0.5589	0.3421	0.9129	0.5599	5.1211	-0.8893	-1.7531	FALSE	FALSE	FALSE	FALSE	0.033
aflibercept	DISEASE PROGRESSION	24	42373	0.5391	0.361	0.805	0.5407	8.9613	-0.9202	-1.6264	FALSE	FALSE	FALSE	FALSE	0.0042
aflibercept	SYNCOPE	14	24993	0.5338	0.3159	0.902	0.5348	5.2271	-0.9579	-1.8719	FALSE	FALSE	FALSE	FALSE	0.0312
aflibercept	RHINORRHOEA	13	23245	0.533	0.3093	0.9186	0.5339	4.8475	-0.9641	-1.9106	FALSE	FALSE	FALSE	FALSE	0.0382
aflibercept	FOOT FRACTURE	3	5393	0.5309	0.1711	1.647	0.5311	0.8173	-1.1274	-2.9523	FALSE	FALSE	FALSE	FALSE	0.4206
aflibercept	TREATMENT FAILURE	17	30696	0.5275	0.3277	0.8492	0.5287	6.7052	-0.964	-1.7953	FALSE	FALSE	FALSE	FALSE	0.014
aflibercept	ARRHYTHMIA	6	10907	0.5248	0.2356	1.1688	0.5252	2.1247	-1.0457	-2.397	FALSE	FALSE	FALSE	FALSE	0.1802
aflibercept	BALANCE DISORDER	12	22036	0.519	0.2946	0.9146	0.5199	4.8646	-1.004	-1.9831	FALSE	FALSE	FALSE	FALSE	0.0379
aflibercept	BRADYCARDIA	7	12973	0.5146	0.2452	1.0802	0.5151	2.7316	-1.0549	-2.3116	FALSE	FALSE	FALSE	FALSE	0.1255
aflibercept	TOOTH DISORDER	3	5601	0.5111	0.1648	1.5857	0.5114	0.9547	-1.1679	-2.9848	FALSE	FALSE	FALSE	FALSE	0.3811
aflibercept	MUCOSAL INFLAMMATION	4	7469	0.511	0.1917	1.3623	0.5113	1.4122	-1.1257	-2.7354	FALSE	FALSE	FALSE	FALSE	0.283
aflibercept	PROTEINURIA	3	5630	0.5085	0.1639	1.5776	0.5087	0.9743	-1.1734	-2.9893	FALSE	FALSE	FALSE	FALSE	0.3758
aflibercept	SWELLING FACE	9	17068	0.5028	0.2614	0.9668	0.5034	3.9339	-1.0645	-2.1799	FALSE	FALSE	FALSE	FALSE	0.0629
aflibercept	PULMONARY OEDEMA	6	11410	0.5016	0.2252	1.1171	0.502	2.4892	-1.1012	-2.4442	FALSE	FALSE	FALSE	FALSE	0.1446
aflibercept	ATRIAL FIBRILLATION	14	27353	0.4876	0.2886	0.8238	0.4886	7.015	-1.0791	-1.9805	FALSE	FALSE	FALSE	FALSE	0.0119
aflibercept	LOSS OF CONSCIOUSNESS	16	31362	0.4858	0.2974	0.7936	0.4871	8.1729	-1.078	-1.923	FALSE	FALSE	FALSE	FALSE	0.0064
aflibercept	RIB FRACTURE	3	5992	0.4778	0.154	1.4821	0.478	1.2281	-1.241	-3.0441	FALSE	FALSE	FALSE	FALSE	0.3161
aflibercept	DEVICE ISSUE	19	37991	0.476	0.3034	0.7468	0.4775	10.405	-1.0991	-1.8746	FALSE	FALSE	FALSE	FALSE	0.002
aflibercept	CARDIAC FAILURE	11	22492	0.466	0.2579	0.8421	0.4669	6.1908	-1.1515	-2.1556	FALSE	FALSE	FALSE	FALSE	0.0186
aflibercept	HIP ARTHROPLASTY	3	6239	0.4588	0.1479	1.4234	0.4591	1.4097	-1.2854	-3.0803	FALSE	FALSE	FALSE	FALSE	0.283
aflibercept	DRUG HYPERSENSITIVITY	23	47921	0.4564	0.303	0.6873	0.4582	14.2962	-1.1505	-1.853	FALSE	FALSE	FALSE	FALSE	0.0003
aflibercept	FALL	45	93473	0.456	0.3401	0.6113	0.4596	28.4533	-1.1339	-1.6397	FALSE	FALSE	FALSE	FALSE	0
aflibercept	HEAD DISCOMFORT	3	6281	0.4558	0.1469	1.4139	0.456	1.4412	-1.2928	-3.0864	FALSE	FALSE	FALSE	FALSE	0.2779
aflibercept	SKIN HAEMORRHAGE	3	6468	0.4426	0.1427	1.3729	0.4428	1.5834	-1.3254	-3.1131	FALSE	FALSE	FALSE	FALSE	0.2528
aflibercept	RENAL DISORDER	6	13121	0.4361	0.1958	0.9712	0.4366	3.8232	-1.2755	-2.5939	FALSE	FALSE	FALSE	FALSE	0.0669
aflibercept	POOR QUALITY PRODUCT ADMINISTERED	3	6617	0.4326	0.1394	1.342	0.4328	1.6988	-1.3508	-3.1341	FALSE	FALSE	FALSE	FALSE	0.2349
aflibercept	INCORRECT ROUTE OF PRODUCT ADMINISTRATION	4	9079	0.4203	0.1577	1.1204	0.4206	2.6412	-1.3541	-2.9264	FALSE	FALSE	FALSE	FALSE	0.1322
aflibercept	GENERAL PHYSICAL HEALTH DETERIORATION	19	43066	0.4196	0.2674	0.6583	0.4212	14.63	-1.2717	-2.0332	FALSE	FALSE	FALSE	FALSE	0.0002
aflibercept	RENAL IMPAIRMENT	12	27266	0.4191	0.2379	0.7385	0.4202	9.0646	-1.2889	-2.2383	FALSE	FALSE	FALSE	FALSE	0.004
aflibercept	HEAD INJURY	4	9139	0.4175	0.1566	1.113	0.4179	2.6901	-1.362	-2.933	FALSE	FALSE	FALSE	FALSE	0.1285
aflibercept	INCORRECT PRODUCT ADMINISTRATION DURATION	4	9293	0.4106	0.154	1.0945	0.4109	2.8166	-1.3819	-2.9499	FALSE	FALSE	FALSE	FALSE	0.1192
aflibercept	SWOLLEN TONGUE	3	7035	0.4069	0.1312	1.2621	0.4071	2.032	-1.4198	-3.1913	FALSE	FALSE	FALSE	FALSE	0.1898
aflibercept	ILLNESS	34	80091	0.4023	0.2872	0.5635	0.4053	29.4335	-1.315	-1.885	FALSE	FALSE	FALSE	FALSE	0
aflibercept	MUSCULOSKELETAL PAIN	3	7123	0.4018	0.1295	1.2465	0.4021	2.1037	-1.4339	-3.2031	FALSE	FALSE	FALSE	FALSE	0.1819
aflibercept	HAEMORRHAGE	13	30948	0.3999	0.232	0.6891	0.401	11.0867	-1.3493	-2.2574	FALSE	FALSE	FALSE	FALSE	0.0014
aflibercept	HERPES ZOSTER	7	17183	0.3883	0.185	0.8149	0.3889	6.1369	-1.4141	-2.6249	FALSE	FALSE	FALSE	FALSE	0.0191
aflibercept	BLOOD PRESSURE ABNORMAL	3	7372	0.3882	0.1252	1.2044	0.3885	2.3093	-1.4731	-3.2359	FALSE	FALSE	FALSE	FALSE	0.161
aflibercept	ANGIOEDEMA	5	12317	0.3871	0.161	0.9305	0.3876	4.2519	-1.4371	-2.848	FALSE	FALSE	FALSE	FALSE	0.0526
aflibercept	LOSS OF PERSONAL INDEPENDENCE IN DAILY ACTIVITIES	10	25020	0.3807	0.2047	0.7079	0.3816	9.4464	-1.4248	-2.4471	FALSE	FALSE	FALSE	FALSE	0.0033
aflibercept	MALAISE	44	111546	0.3725	0.2769	0.501	0.3766	45.5609	-1.4162	-1.9132	FALSE	FALSE	FALSE	FALSE	0
aflibercept	DISCOMFORT	10	25615	0.3718	0.1999	0.6914	0.3727	9.9748	-1.4563	-2.4756	FALSE	FALSE	FALSE	FALSE	0.0025
aflibercept	CELLULITIS	5	12967	0.3677	0.153	0.8838	0.3681	4.8167	-1.5016	-2.9041	FALSE	FALSE	FALSE	FALSE	0.0389
aflibercept	OEDEMA PERIPHERAL	9	23551	0.364	0.1893	0.7	0.3648	9.3571	-1.4882	-2.5567	FALSE	FALSE	FALSE	FALSE	0.0035
aflibercept	HALLUCINATION	9	23928	0.3582	0.1863	0.6889	0.3591	9.696	-1.5094	-2.5759	FALSE	FALSE	FALSE	FALSE	0.0029
aflibercept	NEURALGIA	3	8055	0.3553	0.1145	1.1021	0.3556	2.891	-1.5755	-3.3222	FALSE	FALSE	FALSE	FALSE	0.1143
aflibercept	SNEEZING	3	8114	0.3527	0.1137	1.0941	0.353	2.9423	-1.584	-3.3295	FALSE	FALSE	FALSE	FALSE	0.1108
aflibercept	ANAPHYLACTIC SHOCK	3	8143	0.3514	0.1133	1.0902	0.3517	2.9676	-1.5882	-3.333	FALSE	FALSE	FALSE	FALSE	0.1094
aflibercept	PANCYTOPENIA	6	16341	0.35	0.1571	0.7794	0.3505	6.5984	-1.5554	-2.8394	FALSE	FALSE	FALSE	FALSE	0.0148
aflibercept	DIZZINESS	51	137358	0.3495	0.2653	0.4604	0.3545	60.584	-1.5011	-1.9595	FALSE	FALSE	FALSE	FALSE	0
aflibercept	GAIT DISTURBANCE	19	51797	0.3484	0.222	0.5465	0.3502	22.4355	-1.5275	-2.2707	FALSE	FALSE	FALSE	FALSE	0
aflibercept	CONFUSIONAL STATE	15	40948	0.3483	0.2098	0.5781	0.3497	17.5975	-1.5332	-2.3663	FALSE	FALSE	FALSE	FALSE	0
aflibercept	BLOOD GLUCOSE INCREASED	15	40961	0.3482	0.2098	0.5779	0.3496	17.6094	-1.5336	-2.3667	FALSE	FALSE	FALSE	FALSE	0
aflibercept	THERAPY CESSATION	6	17267	0.3311	0.1487	0.7375	0.3317	7.439	-1.6268	-2.9029	FALSE	FALSE	FALSE	FALSE	0.0095
aflibercept	PROCEDURAL PAIN	3	8816	0.3246	0.1046	1.0068	0.3249	3.5639	-1.6816	-3.4127	FALSE	FALSE	FALSE	FALSE	0.0773
aflibercept	DRUG RESISTANCE	3	8868	0.3227	0.104	1.0009	0.323	3.6107	-1.6886	-3.4187	FALSE	FALSE	FALSE	FALSE	0.0753
aflibercept	ABORTION SPONTANEOUS	3	8874	0.3225	0.1039	1.0002	0.3228	3.6161	-1.6894	-3.4194	FALSE	FALSE	FALSE	FALSE	0.0751
aflibercept	INFLUENZA LIKE ILLNESS	6	17814	0.321	0.1441	0.7148	0.3216	7.9422	-1.6673	-2.9391	FALSE	FALSE	FALSE	FALSE	0.0073
aflibercept	DYSPHONIA	6	17906	0.3193	0.1434	0.7111	0.3199	8.0273	-1.6741	-2.9451	FALSE	FALSE	FALSE	FALSE	0.0069
aflibercept	WHITE BLOOD CELL COUNT INCREASED	3	9055	0.316	0.1019	0.9802	0.3163	3.7796	-1.7134	-3.44	FALSE	FALSE	FALSE	FALSE	0.0686
aflibercept	FEELING ABNORMAL	19	57431	0.3139	0.2001	0.4925	0.3158	27.7152	-1.6714	-2.4054	FALSE	FALSE	FALSE	FALSE	0
aflibercept	STRESS	8	24713	0.3082	0.1541	0.6167	0.3091	11.7173	-1.713	-2.821	FALSE	FALSE	FALSE	FALSE	0.001
aflibercept	HYPERKALAEMIA	3	9298	0.3077	0.0992	0.9546	0.308	4.0008	-1.745	-3.4673	FALSE	FALSE	FALSE	FALSE	0.0606
aflibercept	EPISTAXIS	6	18579	0.3077	0.1382	0.6852	0.3083	8.6531	-1.7222	-2.9883	FALSE	FALSE	FALSE	FALSE	0.005
aflibercept	INJURY	4	12733	0.2995	0.1124	0.7984	0.2999	5.8645	-1.7681	-3.2842	FALSE	FALSE	FALSE	FALSE	0.0221
aflibercept	CARDIAC FAILURE CONGESTIVE	3	9627	0.2972	0.0958	0.9219	0.2975	4.303	-1.7868	-3.5033	FALSE	FALSE	FALSE	FALSE	0.0514
aflibercept	SPEECH DISORDER	4	12948	0.2945	0.1105	0.7851	0.2949	6.0651	-1.7891	-3.3027	FALSE	FALSE	FALSE	FALSE	0.0198
aflibercept	FLUID RETENTION	4	12978	0.2938	0.1102	0.7833	0.2943	6.0931	-1.792	-3.3053	FALSE	FALSE	FALSE	FALSE	0.0195
aflibercept	MATERNAL EXPOSURE DURING PREGNANCY	12	39167	0.2912	0.1653	0.5131	0.2925	19.9489	-1.7822	-2.6909	FALSE	FALSE	FALSE	FALSE	0
aflibercept	BLOOD GLUCOSE DECREASED	3	9892	0.2892	0.0932	0.8971	0.2895	4.5485	-1.8195	-3.5317	FALSE	FALSE	FALSE	FALSE	0.0449
aflibercept	BLOOD CREATININE INCREASED	5	16529	0.2883	0.1199	0.6929	0.2888	8.0781	-1.8111	-3.1779	FALSE	FALSE	FALSE	FALSE	0.0068
aflibercept	NERVOUSNESS	3	9999	0.2861	0.0922	0.8875	0.2864	4.6482	-1.8325	-3.5431	FALSE	FALSE	FALSE	FALSE	0.0426
aflibercept	HYPOAESTHESIA	12	40015	0.285	0.1618	0.5022	0.2863	20.764	-1.8117	-2.7183	FALSE	FALSE	FALSE	FALSE	0
aflibercept	MOBILITY DECREASED	7	23520	0.2834	0.135	0.5947	0.2841	11.9587	-1.8274	-2.9964	FALSE	FALSE	FALSE	FALSE	0.0009
aflibercept	CHEST PAIN	13	43919	0.2812	0.1632	0.4846	0.2826	23.1152	-1.8291	-2.7003	FALSE	FALSE	FALSE	FALSE	0
aflibercept	DYSPHAGIA	8	27386	0.278	0.139	0.5562	0.2789	14.26	-1.851	-2.9471	FALSE	FALSE	FALSE	FALSE	0.0003
aflibercept	RASH PRURITIC	5	17156	0.2777	0.1155	0.6675	0.2782	8.6733	-1.8593	-3.2211	FALSE	FALSE	FALSE	FALSE	0.0049
aflibercept	THROMBOSIS	6	20618	0.2772	0.1245	0.6173	0.2778	10.5828	-1.859	-3.1117	FALSE	FALSE	FALSE	FALSE	0.0018
aflibercept	BLOOD CHOLESTEROL INCREASED	4	13914	0.274	0.1028	0.7304	0.2745	6.976	-1.88	-3.3832	FALSE	FALSE	FALSE	FALSE	0.0121
aflibercept	IMPAIRED HEALING	3	10448	0.2738	0.0883	0.8493	0.2741	5.0692	-1.8859	-3.5896	FALSE	FALSE	FALSE	FALSE	0.034
aflibercept	HYPOXIA	3	10551	0.2711	0.0874	0.841	0.2715	5.1663	-1.8979	-3.6001	FALSE	FALSE	FALSE	FALSE	0.0322
aflibercept	HYPONATRAEMIA	4	14093	0.2705	0.1015	0.7211	0.271	7.1464	-1.8962	-3.3976	FALSE	FALSE	FALSE	FALSE	0.0111
aflibercept	OESOPHAGEAL CARCINOMA	3	10702	0.2673	0.0862	0.8291	0.2676	5.3092	-1.9152	-3.6153	FALSE	FALSE	FALSE	FALSE	0.0298
aflibercept	BLISTER	5	18154	0.2624	0.1092	0.6307	0.2629	9.63	-1.9329	-3.2874	FALSE	FALSE	FALSE	FALSE	0.003
aflibercept	VIRAL INFECTION	3	11039	0.2591	0.0835	0.8038	0.2595	5.6296	-1.9533	-3.6487	FALSE	FALSE	FALSE	FALSE	0.0252
aflibercept	CARDIAC ARREST	5	18476	0.2578	0.1073	0.6197	0.2584	9.9409	-1.9559	-3.3081	FALSE	FALSE	FALSE	FALSE	0.0025
aflibercept	PLEURAL EFFUSION	4	14910	0.2557	0.0959	0.6815	0.2561	7.9296	-1.968	-3.4617	FALSE	FALSE	FALSE	FALSE	0.0073
aflibercept	ROAD TRAFFIC ACCIDENT	3	11212	0.2551	0.0822	0.7913	0.2555	5.7949	-1.9724	-3.6655	FALSE	FALSE	FALSE	FALSE	0.023
aflibercept	PULMONARY EMBOLISM	5	18750	0.254	0.1057	0.6106	0.2546	10.2062	-1.9751	-3.3255	FALSE	FALSE	FALSE	FALSE	0.0022
aflibercept	DEPRESSION	13	49990	0.2468	0.1432	0.4253	0.2483	29.0605	-2.0085	-2.8685	FALSE	FALSE	FALSE	FALSE	0
aflibercept	LUNG DISORDER	4	15449	0.2467	0.0926	0.6577	0.2472	8.4508	-2.0135	-3.5024	FALSE	FALSE	FALSE	FALSE	0.0056
aflibercept	MUSCULAR WEAKNESS	8	30937	0.246	0.1229	0.4921	0.2469	17.7145	-2.016	-3.0992	FALSE	FALSE	FALSE	FALSE	0
aflibercept	INJECTION SITE ERYTHEMA	8	31875	0.2387	0.1193	0.4776	0.2396	18.6385	-2.0566	-3.1368	FALSE	FALSE	FALSE	FALSE	0
aflibercept	DEPRESSED MOOD	4	16224	0.2349	0.0881	0.6262	0.2354	9.2056	-2.0765	-3.5591	FALSE	FALSE	FALSE	FALSE	0.0037
aflibercept	PRODUCT PREPARATION ERROR	3	12188	0.2347	0.0756	0.7279	0.235	6.7362	-2.0759	-3.7571	FALSE	FALSE	FALSE	FALSE	0.0138
aflibercept	TACHYCARDIA	6	24593	0.2322	0.1043	0.5172	0.2329	14.4511	-2.0934	-3.3256	FALSE	FALSE	FALSE	FALSE	0.0002
aflibercept	GAIT INABILITY	4	16869	0.2259	0.0848	0.6022	0.2264	9.8382	-2.1269	-3.6046	FALSE	FALSE	FALSE	FALSE	0.0027
aflibercept	ACCIDENTAL EXPOSURE TO PRODUCT	13	55062	0.2239	0.1299	0.3858	0.2254	34.1184	-2.143	-2.9953	FALSE	FALSE	FALSE	FALSE	0
aflibercept	URINARY TRACT INFECTION	13	55309	0.2229	0.1293	0.3841	0.2244	34.3665	-2.1493	-3.0012	FALSE	FALSE	FALSE	FALSE	0
aflibercept	DISTURBANCE IN ATTENTION	3	12994	0.2201	0.0709	0.6826	0.2204	7.5233	-2.1561	-3.8285	FALSE	FALSE	FALSE	FALSE	0.009
aflibercept	SUICIDAL IDEATION	5	22011	0.2163	0.09	0.5199	0.2169	13.4095	-2.1865	-3.5181	FALSE	FALSE	FALSE	FALSE	0.0004
aflibercept	HYPERSENSITIVITY	12	53295	0.2136	0.1212	0.3763	0.215	33.8958	-2.2086	-3.0907	FALSE	FALSE	FALSE	FALSE	0
aflibercept	CHRONIC OBSTRUCTIVE PULMONARY DISEASE	3	13402	0.2134	0.0688	0.6618	0.2137	7.9245	-2.195	-3.8634	FALSE	FALSE	FALSE	FALSE	0.0073
aflibercept	ACUTE KIDNEY INJURY	12	53586	0.2124	0.1205	0.3742	0.2138	34.1893	-2.2162	-3.0978	FALSE	FALSE	FALSE	FALSE	0
aflibercept	BURNING SENSATION	4	18003	0.2117	0.0794	0.5642	0.2121	10.9585	-2.2115	-3.6813	FALSE	FALSE	FALSE	FALSE	0.0015
aflibercept	ADVERSE DRUG REACTION	8	36353	0.2092	0.1045	0.4184	0.2101	23.1002	-2.2361	-3.304	FALSE	FALSE	FALSE	FALSE	0
aflibercept	ILL-DEFINED DISORDER	7	32063	0.2076	0.0989	0.4357	0.2084	20.3556	-2.2451	-3.3814	FALSE	FALSE	FALSE	FALSE	0
aflibercept	COGNITIVE DISORDER	3	13836	0.2066	0.0666	0.641	0.207	8.3531	-2.2353	-3.8996	FALSE	FALSE	FALSE	FALSE	0.0059
aflibercept	BLOOD PRESSURE DECREASED	4	18660	0.2042	0.0766	0.5442	0.2047	11.6119	-2.2583	-3.724	FALSE	FALSE	FALSE	FALSE	0.0011
aflibercept	ASTHENIA	23	106603	0.2033	0.135	0.3061	0.206	70.7666	-2.2728	-2.9136	FALSE	FALSE	FALSE	FALSE	0
aflibercept	MUSCULOSKELETAL STIFFNESS	6	28502	0.2003	0.0899	0.446	0.201	18.3463	-2.2918	-3.5089	FALSE	FALSE	FALSE	FALSE	0
aflibercept	NEUTROPENIA	11	52151	0.2001	0.1107	0.3615	0.2014	34.3173	-2.2986	-3.2133	FALSE	FALSE	FALSE	FALSE	0
aflibercept	AGITATION	3	14981	0.1908	0.0615	0.5919	0.1912	9.4919	-2.3366	-3.9909	FALSE	FALSE	FALSE	FALSE	0.0032
aflibercept	STOMATITIS	4	19971	0.1907	0.0716	0.5084	0.1912	12.9234	-2.3474	-3.8055	FALSE	FALSE	FALSE	FALSE	0.0005
aflibercept	PNEUMONIA	20	100134	0.1883	0.1214	0.292	0.1907	68.9535	-2.3812	-3.063	FALSE	FALSE	FALSE	FALSE	0
aflibercept	INCORRECT DOSE ADMINISTERED BY DEVICE	3	15678	0.1823	0.0588	0.5655	0.1827	10.1899	-2.3949	-4.0438	FALSE	FALSE	FALSE	FALSE	0.0022
aflibercept	ALOPECIA	10	52077	0.1821	0.0979	0.3386	0.1833	35.8523	-2.4279	-3.3782	FALSE	FALSE	FALSE	FALSE	0
aflibercept	PALPITATIONS	6	31899	0.1788	0.0803	0.3983	0.1796	21.7803	-2.4446	-3.6513	FALSE	FALSE	FALSE	FALSE	0
aflibercept	OXYGEN SATURATION DECREASED	4	21346	0.1784	0.0669	0.4756	0.1789	14.3085	-2.4353	-3.8863	FALSE	FALSE	FALSE	FALSE	0.0003
aflibercept	NEUROPATHY PERIPHERAL	6	32021	0.1782	0.08	0.3967	0.1789	21.9043	-2.4498	-3.6561	FALSE	FALSE	FALSE	FALSE	0
aflibercept	SKIN EXFOLIATION	5	27218	0.1748	0.0727	0.4201	0.1754	18.6453	-2.4706	-3.7806	FALSE	FALSE	FALSE	FALSE	0
aflibercept	THROMBOCYTOPENIA	6	32640	0.1748	0.0785	0.3892	0.1755	22.5341	-2.4758	-3.6805	FALSE	FALSE	FALSE	FALSE	0
aflibercept	NECK PAIN	3	16384	0.1744	0.0562	0.5411	0.1748	10.9002	-2.4517	-4.0955	FALSE	FALSE	FALSE	FALSE	0.0016
aflibercept	HYPOTENSION	10	55712	0.1701	0.0915	0.3164	0.1714	39.5803	-2.5219	-3.4674	FALSE	FALSE	FALSE	FALSE	0
aflibercept	NASAL CONGESTION	4	22468	0.1695	0.0636	0.4517	0.17	15.4449	-2.5033	-3.949	FALSE	FALSE	FALSE	FALSE	0.0001
aflibercept	MYALGIA	8	44899	0.1691	0.0845	0.3383	0.1701	31.7814	-2.5269	-3.5776	FALSE	FALSE	FALSE	FALSE	0
aflibercept	MEMORY IMPAIRMENT	7	39594	0.1679	0.08	0.3524	0.1688	27.9958	-2.5339	-3.6521	FALSE	FALSE	FALSE	FALSE	0
aflibercept	CONTUSION	5	28796	0.1651	0.0687	0.3969	0.1658	20.2517	-2.5467	-3.8515	FALSE	FALSE	FALSE	FALSE	0
aflibercept	DRUG INTOLERANCE	6	35310	0.1615	0.0725	0.3596	0.1622	25.2615	-2.5832	-3.7813	FALSE	FALSE	FALSE	FALSE	0
aflibercept	INJECTION SITE REACTION	3	17764	0.1609	0.0519	0.4989	0.1612	12.2963	-2.5566	-4.1914	FALSE	FALSE	FALSE	FALSE	0.0008
aflibercept	SEPSIS	5	30215	0.1574	0.0655	0.3782	0.158	21.7021	-2.6118	-3.9125	FALSE	FALSE	FALSE	FALSE	0
aflibercept	NAUSEA	38	225353	0.1562	0.1136	0.2149	0.161	171.313	-2.627	-3.1183	FALSE	FALSE	FALSE	FALSE	0
aflibercept	THERAPY INTERRUPTED	9	55087	0.1548	0.0805	0.2977	0.156	40.6059	-2.6505	-3.6383	FALSE	FALSE	FALSE	FALSE	0
aflibercept	PAIN	33	200940	0.1526	0.1084	0.2149	0.1568	153.591	-2.6638	-3.1895	FALSE	FALSE	FALSE	FALSE	0
aflibercept	SEIZURE	7	43552	0.1526	0.0727	0.3202	0.1534	32.063	-2.6653	-3.7763	FALSE	FALSE	FALSE	FALSE	0
aflibercept	MIGRAINE	5	32067	0.1482	0.0617	0.3563	0.1489	23.6025	-2.6927	-3.9883	FALSE	FALSE	FALSE	FALSE	0
aflibercept	EMOTIONAL DISTRESS	7	45692	0.1454	0.0693	0.3051	0.1463	34.2731	-2.7317	-3.8392	FALSE	FALSE	FALSE	FALSE	0
aflibercept	PYREXIA	15	99071	0.1426	0.0859	0.2367	0.1445	76.2518	-2.7693	-3.5384	FALSE	FALSE	FALSE	FALSE	0
aflibercept	ANXIETY	11	74232	0.1401	0.0775	0.253	0.1415	57.1063	-2.7927	-3.6846	FALSE	FALSE	FALSE	FALSE	0
aflibercept	EXPOSURE VIA SKIN CONTACT	3	20692	0.138	0.0445	0.4281	0.1384	15.2851	-2.7567	-4.3761	FALSE	FALSE	FALSE	FALSE	0.0002
aflibercept	ANAEMIA	7	48786	0.1361	0.0648	0.2856	0.137	37.4802	-2.8225	-3.9256	FALSE	FALSE	FALSE	FALSE	0
aflibercept	PAIN IN EXTREMITY	11	77334	0.1344	0.0744	0.2428	0.1358	60.3539	-2.8503	-3.74	FALSE	FALSE	FALSE	FALSE	0
aflibercept	VOMITING	19	134568	0.1323	0.0844	0.2076	0.1348	106.876	-2.8727	-3.5554	FALSE	FALSE	FALSE	FALSE	0
aflibercept	NASOPHARYNGITIS	9	65860	0.1293	0.0672	0.2486	0.1305	51.817	-2.9002	-3.8772	FALSE	FALSE	FALSE	FALSE	0
aflibercept	COVID-19	19	138216	0.1288	0.0821	0.202	0.1312	110.771	-2.9108	-3.5923	FALSE	FALSE	FALSE	FALSE	0
aflibercept	HEART RATE INCREASED	4	29877	0.1273	0.0478	0.3393	0.1278	23.0449	-2.886	-4.3063	FALSE	FALSE	FALSE	FALSE	0
aflibercept	COUGH	13	97451	0.1257	0.0729	0.2165	0.1274	78.0341	-2.9453	-3.7633	FALSE	FALSE	FALSE	FALSE	0
aflibercept	ERYTHEMA	7	55026	0.1205	0.0574	0.2529	0.1215	43.9834	-2.99	-4.0855	FALSE	FALSE	FALSE	FALSE	0
aflibercept	ABDOMINAL DISCOMFORT	7	55364	0.1198	0.0571	0.2514	0.1207	44.3368	-2.9985	-4.0937	FALSE	FALSE	FALSE	FALSE	0
aflibercept	RASH	18	141595	0.119	0.0749	0.189	0.1214	116.169	-3.0211	-3.7178	FALSE	FALSE	FALSE	FALSE	0
aflibercept	DYSPNOEA	20	158919	0.1175	0.0758	0.1823	0.1201	131.217	-3.0374	-3.6989	FALSE	FALSE	FALSE	FALSE	0
aflibercept	PLATELET COUNT DECREASED	4	32699	0.1163	0.0436	0.3099	0.1168	25.9699	-3.0087	-4.4221	FALSE	FALSE	FALSE	FALSE	0
aflibercept	BACK PAIN	8	65601	0.1154	0.0577	0.2308	0.1164	53.3025	-3.0552	-4.0817	FALSE	FALSE	FALSE	FALSE	0
aflibercept	INFLUENZA	5	41754	0.1137	0.0473	0.2732	0.1143	33.6407	-3.0545	-4.3307	FALSE	FALSE	FALSE	FALSE	0
aflibercept	CHILLS	4	33501	0.1135	0.0426	0.3024	0.114	26.8034	-3.0418	-4.4534	FALSE	FALSE	FALSE	FALSE	0
aflibercept	WEIGHT DECREASED	10	84489	0.1117	0.0601	0.2077	0.113	69.6515	-3.1062	-4.0281	FALSE	FALSE	FALSE	FALSE	0
aflibercept	ARTHRALGIA	16	147658	0.1013	0.062	0.1655	0.1035	126.317	-3.2458	-3.9777	FALSE	FALSE	FALSE	FALSE	0
aflibercept	PERIPHERAL SWELLING	6	56781	0.1001	0.0449	0.2229	0.1009	47.6007	-3.2402	-4.4065	FALSE	FALSE	FALSE	FALSE	0
aflibercept	INFECTION	5	50369	0.0941	0.0392	0.2262	0.0948	42.6619	-3.3143	-4.5792	FALSE	FALSE	FALSE	FALSE	0
aflibercept	DIARRHOEA	21	208980	0.0931	0.0607	0.1429	0.0959	183.981	-3.3596	-3.9984	FALSE	FALSE	FALSE	FALSE	0
aflibercept	SOMNOLENCE	5	53946	0.0878	0.0365	0.211	0.0885	46.4259	-3.4097	-4.6709	FALSE	FALSE	FALSE	FALSE	0
aflibercept	SINUSITIS	3	33274	0.0857	0.0276	0.2657	0.0861	28.3477	-3.395	-4.9767	FALSE	FALSE	FALSE	FALSE	0
aflibercept	PRURITUS	12	144823	0.0775	0.044	0.1365	0.0791	130.662	-3.6187	-4.4504	FALSE	FALSE	FALSE	FALSE	0
aflibercept	ABDOMINAL PAIN UPPER	5	61289	0.0772	0.0321	0.1855	0.0779	54.1803	-3.5879	-4.8428	FALSE	FALSE	FALSE	FALSE	0
aflibercept	GASTROINTESTINAL DISORDER	3	37068	0.0769	0.0248	0.2384	0.0773	32.3254	-3.5428	-5.1177	FALSE	FALSE	FALSE	FALSE	0
aflibercept	URTICARIA	4	51796	0.0732	0.0275	0.195	0.0737	45.9935	-3.6426	-5.0279	FALSE	FALSE	FALSE	FALSE	0
aflibercept	ABDOMINAL PAIN	5	67353	0.0702	0.0292	0.1687	0.0709	60.6081	-3.7201	-4.9707	FALSE	FALSE	FALSE	FALSE	0
aflibercept	DRUG INTERACTION	3	41236	0.069	0.0223	0.2141	0.0695	36.7083	-3.6893	-5.2583	FALSE	FALSE	FALSE	FALSE	0
aflibercept	INTENTIONAL PRODUCT USE ISSUE	3	42243	0.0674	0.0217	0.209	0.0678	37.7691	-3.7226	-5.2903	FALSE	FALSE	FALSE	FALSE	0
aflibercept	DECREASED APPETITE	5	75121	0.0628	0.0261	0.151	0.0635	68.8704	-3.8734	-5.1196	FALSE	FALSE	FALSE	FALSE	0
aflibercept	FATIGUE	17	251419	0.0622	0.0386	0.1001	0.0646	238.853	-3.9211	-4.619	FALSE	FALSE	FALSE	FALSE	0
aflibercept	OVERDOSE	4	65399	0.0578	0.0217	0.1541	0.0584	60.4085	-3.9683	-5.3432	FALSE	FALSE	FALSE	FALSE	0
aflibercept	TOXICITY TO VARIOUS AGENTS	3	53914	0.0527	0.017	0.1635	0.0531	50.1061	-4.0609	-5.617	FALSE	FALSE	FALSE	FALSE	0
aflibercept	INSOMNIA	3	66770	0.0425	0.0137	0.1317	0.0429	63.7728	-4.3599	-5.9077	FALSE	FALSE	FALSE	FALSE	0
aflibercept	DRUG DOSE OMISSION BY DEVICE	3	69320	0.0409	0.0132	0.1268	0.0413	66.4921	-4.4125	-5.9591	FALSE	FALSE	FALSE	FALSE	0
faricimab	OPTICAL COHERENCE TOMOGRAPHY	8	0	15964.8	921.338	276637	15945	6594.93	2.0813	-0.1371	TRUE	TRUE	FALSE	FALSE	0
faricimab	RETINAL PIGMENT EPITHELIAL TEAR	63	13	4588.36	2524.35	8340	4546.07	48193.7	4.9315	2.9394	TRUE	TRUE	TRUE	TRUE	0
faricimab	KERATIC PRECIPITATES	77	51	1432.44	1004.73	2042.24	1416.31	42828.9	5.181	3.2199	TRUE	TRUE	TRUE	TRUE	0
faricimab	OCULAR VASCULITIS	32	27	1117.02	668.935	1865.26	1111.8	15747.2	3.9777	1.9474	TRUE	TRUE	TRUE	TRUE	0
faricimab	VITREAL CELLS	15	17	829.534	414.112	1661.69	827.716	6147.65	2.9298	0.8211	TRUE	TRUE	TRUE	TRUE	0
faricimab	ANTERIOR CHAMBER INFLAMMATION	51	59	816.971	561.212	1189.29	810.881	21694.3	4.6044	2.6215	TRUE	TRUE	TRUE	TRUE	0
faricimab	VITRITIS	195	231	815.117	672.641	987.772	791.884	83098.8	6.3161	4.4996	TRUE	TRUE	TRUE	TRUE	0
faricimab	SUBRETINAL FIBROSIS	10	12	782.876	338.125	1812.63	781.731	3837.48	2.3755	0.2045	TRUE	TRUE	TRUE	TRUE	0
faricimab	RETINAL OCCLUSIVE VASCULITIS	49	62	746.732	513.013	1086.93	741.384	19825	4.5465	2.5625	TRUE	TRUE	TRUE	TRUE	0
faricimab	ANTERIOR CHAMBER FLARE	11	19	543.972	258.769	1143.51	543.098	3433.82	2.5007	0.3489	TRUE	TRUE	TRUE	TRUE	0
faricimab	VITREOUS HAZE	8	17	441.965	190.671	1024.45	441.448	2100.2	2.0684	-0.1421	TRUE	TRUE	FALSE	FALSE	0
faricimab	PSEUDOENDOPHTHALMITIS	5	11	426.711	148.22	1228.46	426.399	1180.8	1.4472	-0.8804	TRUE	TRUE	FALSE	FALSE	0
faricimab	ANTERIOR CHAMBER DISORDER	9	21	402.562	184.308	879.271	402.033	2247.05	2.2251	0.0395	TRUE	TRUE	TRUE	TRUE	0
faricimab	ANTERIOR CHAMBER CELL	19	50	357.461	210.665	606.548	356.469	4626.01	3.2334	1.1679	TRUE	TRUE	TRUE	TRUE	0
faricimab	INTRA-OCULAR INJECTION COMPLICATION	15	41	343.952	190.296	621.677	343.199	3500.55	2.9118	0.8147	TRUE	TRUE	TRUE	TRUE	0
faricimab	NON-INFECTIOUS ENDOPHTHALMITIS	21	62	318.712	194.193	523.076	317.736	4718.96	3.3639	1.3143	TRUE	TRUE	TRUE	TRUE	0
faricimab	ENDOPHTHALMITIS	223	732	295.388	253.774	343.826	285.781	48295.5	6.211	4.5721	TRUE	TRUE	TRUE	TRUE	0
faricimab	CHOROIDAL HAEMORRHAGE	9	29	291.51	137.941	616.048	291.128	1770.42	2.219	0.0372	TRUE	TRUE	TRUE	TRUE	0
faricimab	CORNEAL ENDOTHELIITIS	7	23	285.794	122.593	666.252	285.502	1310.97	1.884	-0.3523	TRUE	TRUE	FALSE	FALSE	0
faricimab	VITREOUS OPACITIES	29	105	260.188	172.355	392.782	259.088	5641.55	3.7832	1.7825	TRUE	TRUE	TRUE	TRUE	0
faricimab	MACULAR ISCHAEMIA	8	29	259.082	118.398	566.931	258.78	1414.21	2.0593	-0.1455	TRUE	TRUE	FALSE	FALSE	0
faricimab	IDIOPATHIC ORBITAL INFLAMMATION	18	68	248.968	148.005	418.803	248.315	3312.76	3.1449	1.0821	TRUE	TRUE	TRUE	TRUE	0
faricimab	DETACHMENT OF RETINAL PIGMENT EPITHELIUM	19	74	241.527	145.814	400.064	240.858	3422.7	3.2157	1.1616	TRUE	TRUE	TRUE	TRUE	0
faricimab	VITREOUS DISORDER	13	57	214.353	117.301	391.705	213.947	2073.46	2.7021	0.5934	TRUE	TRUE	TRUE	TRUE	0
faricimab	SUBRETINAL FLUID	30	135	209.377	140.866	311.208	208.462	4899.44	3.8093	1.825	TRUE	TRUE	TRUE	TRUE	0
faricimab	RETINAL VASCULITIS	46	221	196.573	142.951	270.308	195.256	7198.62	4.3474	2.4311	TRUE	TRUE	TRUE	TRUE	0
faricimab	IRIDOCYCLITIS	175	875	192.521	163.388	226.847	187.615	26918.7	5.8147	4.1991	TRUE	TRUE	TRUE	TRUE	0
faricimab	HYPOPYON	26	130	188.328	123.525	287.129	187.615	3867.71	3.6128	1.6146	TRUE	TRUE	TRUE	TRUE	0
faricimab	SUSPECTED TRANSMISSION OF AN INFECTIOUS AGENT VIA PRODUCT	37	223	156.487	110.414	221.786	155.645	4744.39	4.0418	2.1118	TRUE	TRUE	TRUE	TRUE	0
faricimab	DIABETIC RETINAL OEDEMA	8	57	131.813	62.8661	276.377	131.66	798.591	2.0384	-0.1536	TRUE	TRUE	FALSE	FALSE	0
faricimab	KERATOUVEITIS	3	24	117.311	35.3162	389.674	117.26	212.635	0.7868	-1.7084	TRUE	TRUE	FALSE	FALSE	0
faricimab	RETINAL HAEMORRHAGE	142	1160	117.249	98.3376	139.798	114.834	14177.6	5.395	3.8403	TRUE	TRUE	TRUE	TRUE	0
faricimab	CHORIORETINITIS	25	211	111.551	73.643	168.973	111.147	2342.31	3.5017	1.5357	TRUE	TRUE	TRUE	TRUE	0
faricimab	IRITIS	73	642	107.807	84.5278	137.498	106.666	6767.26	4.7343	3.001	TRUE	TRUE	TRUE	TRUE	0
faricimab	RETINAL ANEURYSM	3	31	90.8211	27.7589	297.147	90.7817	167.84	0.7815	-1.7108	TRUE	TRUE	FALSE	FALSE	0
faricimab	EYE INFLAMMATION	297	3238	89.908	79.639	101.501	86.0436	22801.6	5.6896	4.5005	TRUE	TRUE	TRUE	TRUE	0
faricimab	RETINAL VASCULAR OCCLUSION	12	132	85.4281	47.287	154.333	85.2798	840.519	2.5373	0.4509	TRUE	TRUE	TRUE	TRUE	0
faricimab	RETINAL EXUDATES	6	67	84.0799	36.4596	193.898	84.007	378.624	1.6454	-0.6081	TRUE	TRUE	FALSE	FALSE	0
faricimab	CORNEAL DECOMPENSATION	5	57	82.347	32.9984	205.496	82.2875	298.101	1.4126	-0.8948	TRUE	TRUE	FALSE	FALSE	0
faricimab	RETINAL ISCHAEMIA	8	93	80.7883	39.2239	166.397	80.6949	508.658	2.0119	-0.164	TRUE	TRUE	FALSE	FALSE	0
faricimab	TOXIC ANTERIOR SEGMENT SYNDROME	16	191	78.7645	47.2664	131.253	78.5824	1060.3	2.8936	0.8723	TRUE	TRUE	TRUE	TRUE	0
faricimab	BACTERIAL ENDOPHTHALMITIS	7	90	73.0354	33.8351	157.652	72.9616	396.563	1.8342	-0.372	TRUE	TRUE	FALSE	FALSE	0
faricimab	VISUAL ACUITY REDUCED	214	2986	69.3712	60.2615	79.8582	67.2299	12973.3	5.3098	4.0786	TRUE	TRUE	TRUE	TRUE	0
faricimab	CENTRAL VISION LOSS	8	110	68.3026	33.3092	140.059	68.2238	433.248	1.9996	-0.1689	TRUE	TRUE	FALSE	FALSE	0
faricimab	VITREOUS HAEMORRHAGE	34	477	67.1945	47.4116	95.2317	66.8651	1998.22	3.7613	1.9243	TRUE	TRUE	TRUE	TRUE	0
faricimab	VITREOUS FLOATERS	185	2661	67.0048	57.6165	77.9229	65.2177	10882.5	5.2045	3.9268	TRUE	TRUE	TRUE	TRUE	0
faricimab	RETINAL VASCULAR DISORDER	7	99	66.3957	30.8369	142.958	66.3287	361.806	1.8277	-0.3747	TRUE	TRUE	FALSE	FALSE	0
faricimab	POSTERIOR CAPSULE OPACIFICATION	7	104	63.2036	29.3901	135.92	63.1398	344.933	1.8241	-0.3762	TRUE	TRUE	FALSE	FALSE	0
faricimab	HAEMORRHAGIC OCCLUSIVE RETINAL VASCULITIS	3	46	61.2054	19.031	196.842	61.179	114.956	0.7702	-1.7159	TRUE	TRUE	FALSE	FALSE	0
faricimab	INTRAOCULAR PRESSURE TEST	5	87	53.9513	21.898	132.923	53.9125	198.011	1.3904	-0.9041	TRUE	TRUE	FALSE	FALSE	0
faricimab	RETINAL NEOVASCULARISATION	3	55	51.1899	16.0104	163.669	51.1679	96.359	0.7635	-1.719	TRUE	TRUE	FALSE	FALSE	0
faricimab	CORNEAL OEDEMA	26	495	49.4572	33.316	73.4185	49.2728	1122.89	3.3747	1.5223	TRUE	TRUE	TRUE	TRUE	0
faricimab	UVEITIS	268	5443	48.0334	42.3891	54.4291	46.1887	11259.3	5.0542	4.0446	TRUE	TRUE	TRUE	TRUE	0
faricimab	CHOROIDAL DETACHMENT	7	144	45.6467	21.3694	97.5052	45.601	250.188	1.7953	-0.3879	TRUE	TRUE	FALSE	FALSE	0
faricimab	INTRAOCULAR PRESSURE INCREASED	110	2303	45.5229	37.5411	55.2017	44.8061	4456.29	4.5959	3.246	TRUE	TRUE	TRUE	TRUE	0
faricimab	RETINAL VEIN OCCLUSION	30	661	42.7587	29.6341	61.6961	42.5754	1125.74	3.4788	1.6942	TRUE	TRUE	TRUE	TRUE	0
faricimab	EPIRETINAL MEMBRANE	8	181	41.5094	20.4383	84.3042	41.462	264.979	1.9491	-0.1893	TRUE	TRUE	FALSE	FALSE	0
faricimab	RETINAL OEDEMA	15	342	41.2321	24.5724	69.1868	41.1438	525.025	2.7031	0.7346	TRUE	TRUE	TRUE	TRUE	0
faricimab	INTRAOCULAR PRESSURE DECREASED	4	92	40.8093	14.9925	111.082	40.786	113.055	1.098	-1.2643	TRUE	TRUE	FALSE	FALSE	0
faricimab	HYPOTONY OF EYE	4	97	38.7057	14.235	105.243	38.6836	107.121	1.0944	-1.2659	TRUE	TRUE	FALSE	FALSE	0
faricimab	RETINAL ARTERY OCCLUSION	27	676	37.6123	25.5832	55.2974	37.4676	886.866	3.3227	1.5339	TRUE	TRUE	TRUE	TRUE	0
faricimab	MACULAR HOLE	10	269	34.9224	18.5684	65.6802	34.8728	285.383	2.1925	0.1328	TRUE	TRUE	TRUE	TRUE	0
faricimab	METAMORPHOPSIA	14	392	33.5695	19.6875	57.2399	33.5028	395.423	2.5756	0.6164	TRUE	TRUE	TRUE	TRUE	0
faricimab	OCULAR HYPERTENSION	23	656	32.9976	21.7577	50.0441	32.8899	656.651	3.1094	1.2992	TRUE	TRUE	TRUE	TRUE	0
faricimab	CORNEAL EROSION	4	116	32.3659	11.9421	87.7191	32.3475	89.0885	1.0806	-1.272	TRUE	TRUE	FALSE	FALSE	0
faricimab	RETINAL DEGENERATION	13	416	29.3689	16.9013	51.0335	29.3149	317.847	2.4581	0.4968	TRUE	TRUE	TRUE	TRUE	0
faricimab	OCULAR STROKE	3	98	28.7288	9.1053	90.6443	28.7167	53.2764	0.7318	-1.7337	TRUE	TRUE	FALSE	FALSE	0
faricimab	INTERCEPTED PRODUCT STORAGE ERROR	59	2072	26.9356	20.7714	34.9291	26.7117	1395.32	3.8008	2.3841	TRUE	TRUE	TRUE	TRUE	0
faricimab	AGE-RELATED MACULAR DEGENERATION	10	378	24.8518	13.257	46.5874	24.8169	200.071	2.1214	0.1027	TRUE	TRUE	TRUE	TRUE	0
faricimab	EYE HAEMATOMA	3	116	24.2708	7.7128	76.3759	24.2606	44.4962	0.7187	-1.7398	TRUE	TRUE	FALSE	FALSE	0
faricimab	EYE HAEMORRHAGE	67	2691	23.5775	18.4803	30.0804	23.3561	1377.74	3.7732	2.4549	TRUE	TRUE	TRUE	TRUE	0
faricimab	OCULAR VASCULAR DISORDER	3	134	21.0105	6.6897	65.988	21.0017	38.0283	0.7058	-1.7459	TRUE	TRUE	FALSE	FALSE	0
faricimab	CONJUNCTIVAL HAEMORRHAGE	15	757	18.6268	11.1673	31.069	18.5881	227.845	2.4574	0.6274	TRUE	TRUE	TRUE	TRUE	0
faricimab	CATARACT NUCLEAR	3	160	17.5962	5.6141	55.1523	17.589	31.2152	0.6873	-1.7547	TRUE	TRUE	FALSE	FALSE	0
faricimab	FOREIGN BODY IN EYE	5	274	17.13	7.0711	41.4982	17.1182	59.5219	1.2596	-0.9618	TRUE	TRUE	FALSE	FALSE	0
faricimab	BLINDNESS	202	11473	16.989	14.7521	19.5651	16.5163	2883.58	3.8105	3.0401	TRUE	TRUE	TRUE	TRUE	0
faricimab	OPHTHALMIC HERPES SIMPLEX	4	224	16.7606	6.2341	45.0615	16.7514	43.7458	1.0046	-1.3066	TRUE	TRUE	FALSE	FALSE	0
faricimab	CYSTOID MACULAR OEDEMA	10	578	16.252	8.6939	30.3809	16.2297	125.907	1.9994	0.0484	TRUE	TRUE	TRUE	TRUE	0
faricimab	OPTIC ATROPHY	7	405	16.2293	7.6849	34.2737	16.2137	83.8344	1.6208	-0.4637	TRUE	TRUE	FALSE	FALSE	0
faricimab	BLINDNESS UNILATERAL	57	3346	16.1064	12.383	20.9494	15.9804	772.776	3.354	2.1046	TRUE	TRUE	TRUE	TRUE	0
faricimab	ATROPHY	6	359	15.6911	7.0001	35.1726	15.6782	67.2918	1.4442	-0.6953	TRUE	TRUE	FALSE	FALSE	0
faricimab	VISUAL IMPAIRMENT	589	39793	15.1005	13.8692	16.4411	13.885	6971.16	3.7114	3.2741	TRUE	TRUE	TRUE	TRUE	0
faricimab	FOREIGN BODY SENSATION IN EYES	30	1962	14.4025	10.0347	20.6716	14.3437	353.865	2.8877	1.4036	TRUE	TRUE	TRUE	TRUE	0
faricimab	SCLERITIS	9	601	14.065	7.2794	27.1757	14.0478	94.9866	1.8422	-0.1224	TRUE	TRUE	FALSE	FALSE	0
faricimab	DRY AGE-RELATED MACULAR DEGENERATION	11	737	14.0221	7.7277	25.4436	14.0012	118.35	2.0399	0.1546	TRUE	TRUE	TRUE	TRUE	0
faricimab	MACULAR OEDEMA	18	1225	13.8178	8.6711	22.0193	13.784	197.942	2.4767	0.7921	TRUE	TRUE	TRUE	TRUE	0
faricimab	CORNEAL OPACITY	6	409	13.7727	6.1492	30.8475	13.7615	57.9582	1.4124	-0.71	TRUE	TRUE	FALSE	FALSE	0
faricimab	CONJUNCTIVAL OEDEMA	4	274	13.702	5.1045	36.78	13.6946	34.7147	0.9708	-1.3225	TRUE	TRUE	FALSE	FALSE	0
faricimab	NECROTISING RETINITIS	3	217	12.9741	4.1508	40.5527	12.9688	21.9367	0.6475	-1.7739	TRUE	TRUE	FALSE	FALSE	0
faricimab	RETINAL TEAR	10	741	12.6767	6.7892	23.6696	12.6596	94.7636	1.907	0.0051	TRUE	TRUE	TRUE	TRUE	0
faricimab	SEROUS RETINAL DETACHMENT	6	465	12.114	5.4124	27.1133	12.1042	49.8706	1.3776	-0.7263	TRUE	TRUE	FALSE	FALSE	0
faricimab	EYE OEDEMA	7	584	11.2546	5.3397	23.7217	11.2441	54.8265	1.5122	-0.5144	TRUE	TRUE	FALSE	FALSE	0
faricimab	VITH NERVE PARALYSIS	3	258	10.9122	3.4955	34.0659	10.9079	17.7851	0.6196	-1.7876	TRUE	TRUE	FALSE	FALSE	0
faricimab	OPTIC NERVE INJURY	4	353	10.6354	3.9684	28.5031	10.6298	25.6321	0.9189	-1.3475	TRUE	TRUE	FALSE	FALSE	0
faricimab	RETINAL DISORDER	6	553	10.1861	4.5548	22.7798	10.1781	40.4596	1.3246	-0.7517	TRUE	TRUE	FALSE	FALSE	0
faricimab	PHOTOPSIA	16	1481	10.156	6.2019	16.6311	10.1345	121.462	2.1988	0.5528	TRUE	TRUE	TRUE	TRUE	0
faricimab	VASCULITIS	39	3676	10.0038	7.2904	13.7271	9.9524	302.136	2.7294	1.4865	TRUE	TRUE	TRUE	TRUE	0
faricimab	CORNEAL DISORDER	6	575	9.7964	4.3812	21.9045	9.7886	38.5567	1.3116	-0.7581	TRUE	TRUE	FALSE	FALSE	0
faricimab	CHOROIDAL EFFUSION	3	288	9.7755	3.1335	30.4965	9.7716	15.4963	0.5995	-1.7976	TRUE	TRUE	FALSE	FALSE	0.0001
faricimab	RETINAL DETACHMENT	24	2555	8.8392	5.9094	13.2217	8.8117	157.065	2.3679	0.9498	TRUE	TRUE	TRUE	TRUE	0
faricimab	EYE DISORDER	91	9855	8.7655	7.1209	10.7899	8.6621	604.475	2.8614	2.0114	TRUE	TRUE	TRUE	TRUE	0
faricimab	INTERCEPTED MEDICATION ERROR	6	664	8.4832	3.796	18.9577	8.4766	32.1497	1.2603	-0.7834	TRUE	TRUE	FALSE	FALSE	0
faricimab	FIBROSIS	7	778	8.4479	4.0125	17.7864	8.4403	38.4243	1.4031	-0.5681	TRUE	TRUE	FALSE	FALSE	0
faricimab	BLINDNESS TRANSIENT	14	1612	8.1618	4.8202	13.8197	8.1471	80.0935	1.9582	0.3168	TRUE	TRUE	TRUE	TRUE	0
faricimab	RETINITIS	10	1162	8.0833	4.3357	15.0703	8.073	54.63	1.6928	-0.1026	TRUE	TRUE	FALSE	FALSE	0
faricimab	KERATITIS	9	1050	8.05	4.175	15.5214	8.0407	48.2554	1.6028	-0.2406	TRUE	TRUE	FALSE	FALSE	0
faricimab	ABNORMAL SENSATION IN EYE	7	835	7.8712	3.7394	16.5683	7.8641	35.0597	1.3725	-0.5836	TRUE	TRUE	FALSE	FALSE	0
faricimab	READING DISORDER	5	608	7.7194	3.2004	18.6191	7.7145	22.7008	1.0519	-1.0618	TRUE	TRUE	FALSE	FALSE	0
faricimab	VASCULAR RUPTURE	3	373	7.5477	2.4226	23.5151	7.5449	11.0224	0.5441	-1.8256	TRUE	TRUE	FALSE	FALSE	0.0015
faricimab	PERIORBITAL PAIN	5	631	7.438	3.0841	17.938	7.4333	21.6023	1.0387	-1.0685	TRUE	TRUE	FALSE	FALSE	0
faricimab	VITREOUS DETACHMENT	5	631	7.438	3.0841	17.938	7.4333	21.6023	1.0387	-1.0685	TRUE	TRUE	FALSE	FALSE	0
faricimab	VISUAL FIELD DEFECT	10	1356	6.9267	3.7167	12.9089	6.918	44.5553	1.6038	-0.1501	TRUE	TRUE	FALSE	FALSE	0
faricimab	GLAUCOMA	36	5069	6.6922	4.8175	9.2964	6.6622	166.572	2.2953	1.1576	TRUE	TRUE	TRUE	TRUE	0
faricimab	EYE PAIN	123	19637	5.9652	4.9881	7.1337	5.8758	491.236	2.4222	1.7805	TRUE	TRUE	TRUE	TRUE	0
faricimab	EYE INFECTION	25	4046	5.8139	3.9209	8.6209	5.7963	93.9573	2.0091	0.7538	TRUE	TRUE	TRUE	TRUE	0
faricimab	HERPES OPHTHALMIC	3	495	5.6874	1.8275	17.6993	5.6853	7.3243	0.468	-1.8653	TRUE	TRUE	FALSE	FALSE	0.01
faricimab	IMMUNE-MEDIATED ADVERSE REACTION	4	708	5.3024	1.984	14.1712	5.2999	9.9267	0.7062	-1.4561	TRUE	TRUE	FALSE	FALSE	0.0026
faricimab	PHOTOPHOBIA	31	6062	4.8145	3.3801	6.8576	4.7972	89.0414	1.8918	0.7983	TRUE	TRUE	TRUE	TRUE	0
faricimab	ANTINUCLEAR ANTIBODY POSITIVE	3	601	4.6842	1.5061	14.5686	4.6826	5.3667	0.4051	-1.8992	TRUE	TRUE	FALSE	FALSE	0.029
faricimab	GLYCOSYLATED HAEMOGLOBIN DECREASED	3	636	4.4264	1.4234	13.7647	4.4249	4.8712	0.3849	-1.9102	TRUE	TRUE	FALSE	FALSE	0.0378
faricimab	VISION BLURRED	176	38550	4.3696	3.7609	5.0768	4.2828	440.245	2.0293	1.5495	TRUE	TRUE	TRUE	TRUE	0
faricimab	INFLAMMATION	94	20463	4.3554	3.5515	5.3411	4.3092	235.254	1.9839	1.3363	TRUE	TRUE	TRUE	TRUE	0
faricimab	ISCHAEMIA	4	898	4.1804	1.5651	11.166	4.1785	6.7222	0.6041	-1.512	TRUE	TRUE	FALSE	FALSE	0.0139
faricimab	ANGIOPATHY	5	1144	4.1023	1.7036	9.878	4.1	8.7848	0.7708	-1.2127	TRUE	TRUE	FALSE	FALSE	0.0047
faricimab	PRODUCT CONTAMINATION	6	1574	3.5782	1.6045	7.9796	3.5759	8.673	0.8198	-1.0245	TRUE	TRUE	FALSE	FALSE	0.0049
faricimab	LACRIMATION INCREASED	40	10917	3.4515	2.528	4.7123	3.4371	66.5747	1.5671	0.6826	TRUE	TRUE	TRUE	TRUE	0
faricimab	CEREBRAL INFARCTION	20	5459	3.444	2.2187	5.3459	3.4368	32.0692	1.3877	0.2	TRUE	TRUE	TRUE	TRUE	0
faricimab	ASTHENOPIA	6	1649	3.4154	1.5316	7.6161	3.4133	7.9373	0.7888	-1.043	TRUE	TRUE	FALSE	FALSE	0.0073
faricimab	CATARACT	67	19847	3.1882	2.5054	4.0573	3.1668	97.1491	1.5404	0.8599	TRUE	TRUE	TRUE	TRUE	0
faricimab	EYE CONTUSION	3	883	3.1881	1.026	9.9066	3.1871	2.571	0.2498	-1.9864	TRUE	FALSE	FALSE	FALSE	0.1376
faricimab	EYE OPERATION	7	2085	3.1516	1.5	6.6217	3.1494	8.2047	0.827	-0.8927	TRUE	TRUE	FALSE	FALSE	0.0063
faricimab	ARTERIAL OCCLUSIVE DISEASE	5	1596	2.9403	1.2217	7.0761	2.9388	4.5887	0.57	-1.3305	TRUE	TRUE	FALSE	FALSE	0.044
faricimab	EYE DISCHARGE	12	3838	2.9364	1.6653	5.1778	2.933	13.38	1.0351	-0.3615	TRUE	TRUE	FALSE	FALSE	0.0004
faricimab	OCULAR HYPERAEMIA	52	16878	2.9046	2.2101	3.8174	2.8902	62.3748	1.3903	0.6476	TRUE	TRUE	TRUE	TRUE	0
faricimab	HERPES VIRUS INFECTION	5	1638	2.8648	1.1904	6.8944	2.8635	4.3295	0.5527	-1.341	TRUE	TRUE	FALSE	FALSE	0.0508
faricimab	MACULOPATHY	5	1648	2.8475	1.1832	6.8525	2.8461	4.27	0.5486	-1.3435	TRUE	TRUE	FALSE	FALSE	0.0523
faricimab	GRANULOMA	3	1017	2.768	0.891	8.5989	2.7672	1.8426	0.1815	-2.0265	FALSE	FALSE	FALSE	FALSE	0.2138
faricimab	EYE INJURY	3	1104	2.5498	0.8209	7.9201	2.5491	1.4826	0.1389	-2.052	FALSE	FALSE	FALSE	FALSE	0.2703
faricimab	HEMIPLEGIA	5	1854	2.531	1.0519	6.09	2.5299	3.2133	0.4668	-1.3941	TRUE	FALSE	FALSE	FALSE	0.0948
faricimab	DRUG DELIVERY SYSTEM ISSUE	3	1129	2.4933	0.8027	7.7445	2.4927	1.392	0.1268	-2.0592	FALSE	FALSE	FALSE	FALSE	0.2862
faricimab	OPTIC ISCHAEMIC NEUROPATHY	4	1506	2.4924	0.934	6.6516	2.4916	2.2292	0.3187	-1.6795	FALSE	FALSE	FALSE	FALSE	0.1691
faricimab	PAPILLOEDEMA	3	1168	2.4101	0.776	7.4854	2.4094	1.2607	0.1083	-2.0705	FALSE	FALSE	FALSE	FALSE	0.3097
faricimab	HAEMORRHAGIC STROKE	4	1569	2.3923	0.8965	6.3841	2.3915	1.9909	0.2922	-1.6959	FALSE	FALSE	FALSE	FALSE	0.1946
faricimab	PROSTATIC DISORDER	3	1244	2.2628	0.7286	7.0274	2.2622	1.0359	0.0727	-2.0922	FALSE	FALSE	FALSE	FALSE	0.36
faricimab	EYE SWELLING	25	10429	2.2533	1.5208	3.3387	2.2487	16.0957	0.9574	-0.003	TRUE	TRUE	FALSE	FALSE	0.0001
faricimab	OCULAR DISCOMFORT	11	5179	1.994	1.1031	3.6047	1.9924	4.4837	0.6115	-0.7142	TRUE	FALSE	FALSE	FALSE	0.0466
faricimab	DEMENTIA	20	9900	1.8977	1.223	2.9447	1.8951	7.5797	0.7064	-0.3068	TRUE	FALSE	FALSE	FALSE	0.0088
faricimab	DEAFNESS	16	7964	1.8867	1.1546	3.083	1.8846	5.7834	0.6524	-0.464	TRUE	FALSE	FALSE	FALSE	0.0231
faricimab	EYE IRRITATION	39	21685	1.6911	1.2341	2.3173	1.6871	10.2531	0.6523	-0.0692	TRUE	FALSE	FALSE	FALSE	0.0022
faricimab	CEREBROVASCULAR ACCIDENT	60	34260	1.6486	1.2783	2.1261	1.6429	14.5092	0.6503	0.0676	TRUE	FALSE	TRUE	FALSE	0.0002
faricimab	IMPAIRED DRIVING ABILITY	4	2350	1.5971	0.5987	4.2601	1.5967	0.3942	-0.0022	-1.8866	FALSE	FALSE	FALSE	FALSE	0.5865
faricimab	BREAST MASS	3	1854	1.5182	0.4891	4.7127	1.5179	0.1383	-0.1845	-2.2569	FALSE	FALSE	FALSE	FALSE	0.7536
faricimab	SWELLING OF EYELID	6	3767	1.4946	0.6708	3.3301	1.4942	0.5477	0.1112	-1.4884	FALSE	FALSE	FALSE	FALSE	0.5172
faricimab	PERIORBITAL SWELLING	6	3794	1.4839	0.666	3.3064	1.4835	0.5229	0.1043	-1.4933	FALSE	FALSE	FALSE	FALSE	0.5273
faricimab	OCCUPATIONAL EXPOSURE TO PRODUCT	4	2562	1.4649	0.5492	3.9072	1.4646	0.2159	-0.0727	-1.9345	FALSE	FALSE	FALSE	FALSE	0.692
faricimab	MYDRIASIS	5	3219	1.4574	0.606	3.5051	1.4571	0.332	0.0176	-1.6928	FALSE	FALSE	FALSE	FALSE	0.6166
faricimab	DEATH	383	255784	1.4287	1.2886	1.5839	1.4046	46.0109	0.4809	0.2574	TRUE	FALSE	TRUE	FALSE	0
faricimab	SUBARACHNOID HAEMORRHAGE	4	2639	1.4221	0.5332	3.7931	1.4219	0.1672	-0.0975	-1.9515	FALSE	FALSE	FALSE	FALSE	0.7279
faricimab	DRY EYE	34	22745	1.4043	1.0023	1.9675	1.4023	3.5385	0.3939	-0.3384	TRUE	FALSE	FALSE	FALSE	0.0784
faricimab	HIP FRACTURE	14	9414	1.3959	0.8259	2.3591	1.3951	1.1957	0.2683	-0.8343	FALSE	FALSE	FALSE	FALSE	0.3234
faricimab	SYRINGE ISSUE	14	9428	1.3938	0.8247	2.3556	1.393	1.1837	0.2665	-0.8357	FALSE	FALSE	FALSE	FALSE	0.3256
faricimab	DEMENTIA ALZHEIMER'S TYPE	4	2715	1.3823	0.5183	3.6868	1.3821	0.1264	-0.1215	-1.9682	FALSE	FALSE	FALSE	FALSE	0.7636
faricimab	TRANSIENT ISCHAEMIC ATTACK	10	6907	1.3587	0.7304	2.5275	1.3582	0.6197	0.1649	-1.106	FALSE	FALSE	FALSE	FALSE	0.4895
faricimab	ANKLE FRACTURE	6	4342	1.2965	0.582	2.8886	1.2963	0.1637	-0.0286	-1.5894	FALSE	FALSE	FALSE	FALSE	0.7306
faricimab	FACIAL PARALYSIS	4	3015	1.2447	0.4667	3.3195	1.2445	0.0253	-0.2127	-2.0321	FALSE	FALSE	FALSE	FALSE	0.9
faricimab	PHOTOSENSITIVITY REACTION	6	4545	1.2386	0.556	2.7594	1.2384	0.0883	-0.0749	-1.6234	FALSE	FALSE	FALSE	FALSE	0.8057
faricimab	PRODUCT PACKAGING QUANTITY ISSUE	7	5713	1.1496	0.5476	2.4134	1.1494	0.0275	-0.1094	-1.5427	FALSE	FALSE	FALSE	FALSE	0.897
faricimab	PRODUCT TEMPERATURE EXCURSION ISSUE	5	4110	1.1413	0.4746	2.7444	1.1412	0.0032	-0.2146	-1.8598	FALSE	FALSE	FALSE	FALSE	0.967
faricimab	CEREBRAL DISORDER	3	2671	1.0536	0.3395	3.2699	1.0536	0.0425	-0.4699	-2.4533	FALSE	FALSE	FALSE	FALSE	0.87
faricimab	PARALYSIS	4	3579	1.0485	0.3932	2.7959	1.0484	0.0261	-0.37	-2.1453	FALSE	FALSE	FALSE	FALSE	0.8991
faricimab	OSTEOMYELITIS	4	3764	0.9969	0.3738	2.6583	0.9969	0.0593	-0.418	-2.1806	FALSE	FALSE	FALSE	FALSE	0.8412
faricimab	NEEDLE ISSUE	16	15340	0.9784	0.5989	1.5984	0.9784	0.0013	-0.1535	-1.1128	FALSE	FALSE	FALSE	FALSE	0.9778
faricimab	ISCHAEMIC STROKE	4	3927	0.9555	0.3583	2.5479	0.9555	0.0236	-0.4591	-2.2111	FALSE	FALSE	FALSE	FALSE	0.9028
faricimab	OEDEMA	15	15497	0.9078	0.5468	1.507	0.908	0.063	-0.2567	-1.2302	FALSE	FALSE	FALSE	FALSE	0.837
faricimab	SCAR	4	4138	0.9067	0.3401	2.4178	0.9068	0.0018	-0.5106	-2.2496	FALSE	FALSE	FALSE	FALSE	0.975
faricimab	ILL-DEFINED DISORDER	31	32063	0.9066	0.6369	1.2903	0.907	0.2108	-0.1997	-0.8888	FALSE	FALSE	FALSE	FALSE	0.695
faricimab	NEOPLASM MALIGNANT	21	21825	0.9023	0.5878	1.3851	0.9026	0.1342	-0.2327	-1.0624	FALSE	FALSE	FALSE	FALSE	0.7558
faricimab	STAPHYLOCOCCAL INFECTION	7	7379	0.8898	0.4239	1.8678	0.8899	0.017	-0.3955	-1.7653	FALSE	FALSE	FALSE	FALSE	0.9167
faricimab	HAEMORRHAGE	29	30948	0.8785	0.6099	1.2654	0.879	0.3707	-0.2461	-0.9529	FALSE	FALSE	FALSE	FALSE	0.5974
faricimab	VERTIGO	14	15319	0.857	0.5072	1.4482	0.8573	0.2053	-0.338	-1.3318	FALSE	FALSE	FALSE	FALSE	0.6976
faricimab	EYE PRURITUS	13	14490	0.8413	0.4881	1.45	0.8416	0.2455	-0.3698	-1.3948	FALSE	FALSE	FALSE	FALSE	0.6704
faricimab	CEREBRAL HAEMORRHAGE	7	8198	0.8008	0.3815	1.6809	0.801	0.1756	-0.5177	-1.8633	FALSE	FALSE	FALSE	FALSE	0.7207
faricimab	HEMIPARESIS	3	3521	0.7992	0.2576	2.4798	0.7993	0.017	-0.7169	-2.6337	FALSE	FALSE	FALSE	FALSE	0.9167
faricimab	DIPLOPIA	6	7433	0.757	0.3399	1.6862	0.7572	0.2557	-0.6101	-2.037	FALSE	FALSE	FALSE	FALSE	0.6652
faricimab	ACUTE MYOCARDIAL INFARCTION	4	5527	0.6787	0.2546	1.8096	0.6789	0.3286	-0.8101	-2.4805	FALSE	FALSE	FALSE	FALSE	0.6182
faricimab	INJECTION SITE DISCOMFORT	3	4182	0.6728	0.2168	2.0875	0.6729	0.2056	-0.8834	-2.7603	FALSE	FALSE	FALSE	FALSE	0.6976
faricimab	POST PROCEDURAL COMPLICATION	3	4417	0.637	0.2053	1.9763	0.6371	0.3099	-0.9383	-2.8029	FALSE	FALSE	FALSE	FALSE	0.6292
faricimab	IMPAIRED WORK ABILITY	3	4428	0.6354	0.2048	1.9714	0.6356	0.3152	-0.9408	-2.8048	FALSE	FALSE	FALSE	FALSE	0.6263
faricimab	TYPE 2 DIABETES MELLITUS	6	8895	0.6324	0.284	1.4086	0.6328	0.9382	-0.8204	-2.2085	FALSE	FALSE	FALSE	FALSE	0.3856
faricimab	LOCALISED INFECTION	5	7415	0.6323	0.263	1.52	0.6326	0.7314	-0.8482	-2.352	FALSE	FALSE	FALSE	FALSE	0.4485
faricimab	DIABETES MELLITUS	12	18065	0.6225	0.3533	1.0968	0.6231	2.3759	-0.7655	-1.7735	FALSE	FALSE	FALSE	FALSE	0.1546
faricimab	CONJUNCTIVITIS	5	7585	0.6181	0.2571	1.4859	0.6184	0.827	-0.8743	-2.3733	FALSE	FALSE	FALSE	FALSE	0.4182
faricimab	PRODUCT PREPARATION ERROR	8	12188	0.6153	0.3075	1.2311	0.6157	1.555	-0.8182	-2.0324	FALSE	FALSE	FALSE	FALSE	0.2573
faricimab	GASTROENTERITIS VIRAL	4	6281	0.5972	0.224	1.5921	0.5974	0.7199	-0.9499	-2.592	FALSE	FALSE	FALSE	FALSE	0.4516
faricimab	UPPER LIMB FRACTURE	3	4906	0.5734	0.1848	1.7791	0.5736	0.5719	-1.0461	-2.8876	FALSE	FALSE	FALSE	FALSE	0.5078
faricimab	HYPOACUSIS	10	16474	0.5688	0.3058	1.0578	0.5694	2.8446	-0.897	-1.9789	FALSE	FALSE	FALSE	FALSE	0.1174
faricimab	SWELLING FACE	10	17068	0.549	0.2952	1.0209	0.5496	3.2604	-0.943	-2.0189	FALSE	FALSE	FALSE	FALSE	0.0922
faricimab	THROMBOSIS	12	20618	0.5452	0.3094	0.9606	0.546	4.0984	-0.9392	-1.9257	FALSE	FALSE	FALSE	FALSE	0.0574
faricimab	MYOCARDIAL INFARCTION	14	24255	0.5405	0.3199	0.9133	0.5415	5.0032	-0.9413	-1.857	FALSE	FALSE	FALSE	FALSE	0.0352
faricimab	FRACTURE	3	5607	0.5017	0.1617	1.5564	0.5019	1.0265	-1.1879	-3.001	FALSE	FALSE	FALSE	FALSE	0.3618
faricimab	RENAL DISORDER	7	13121	0.4999	0.2382	1.0493	0.5005	3.0127	-1.0913	-2.3429	FALSE	FALSE	FALSE	FALSE	0.1066
faricimab	CARDIAC FAILURE	11	22492	0.4579	0.2534	0.8274	0.4588	6.5116	-1.1748	-2.1764	FALSE	FALSE	FALSE	FALSE	0.0155
faricimab	DISCOMFORT	12	25615	0.4385	0.2489	0.7726	0.4395	8.0559	-1.2285	-2.1838	FALSE	FALSE	FALSE	FALSE	0.0068
faricimab	BACTERIAL INFECTION	3	6425	0.4378	0.1411	1.358	0.438	1.638	-1.3375	-3.1231	FALSE	FALSE	FALSE	FALSE	0.2441
faricimab	SEASONAL ALLERGY	3	6524	0.4311	0.139	1.3374	0.4314	1.7165	-1.3546	-3.1373	FALSE	FALSE	FALSE	FALSE	0.2323
faricimab	CARDIAC DISORDER	10	22884	0.4091	0.22	0.7607	0.4099	7.9383	-1.329	-2.3608	FALSE	FALSE	FALSE	FALSE	0.0073
faricimab	BLOOD CHOLESTEROL INCREASED	6	13914	0.404	0.1814	0.8997	0.4045	4.6885	-1.3719	-2.6778	FALSE	FALSE	FALSE	FALSE	0.0417
faricimab	SWOLLEN TONGUE	3	7035	0.3998	0.1289	1.2401	0.4	2.1337	-1.4398	-3.208	FALSE	FALSE	FALSE	FALSE	0.1794
faricimab	FALL	40	93473	0.3979	0.2916	0.543	0.4014	35.6076	-1.3266	-1.8521	FALSE	FALSE	FALSE	FALSE	0
faricimab	THERAPY NON-RESPONDER	9	21337	0.3949	0.2053	0.7594	0.3957	7.7351	-1.3803	-2.4597	FALSE	FALSE	FALSE	FALSE	0.0081
faricimab	SWELLING	13	30986	0.3924	0.2277	0.6762	0.3936	11.5994	-1.3748	-2.2807	FALSE	FALSE	FALSE	FALSE	0.0011
faricimab	AMNESIA	6	14474	0.3883	0.1744	0.8648	0.3889	5.1766	-1.4222	-2.7219	FALSE	FALSE	FALSE	FALSE	0.0321
faricimab	SPEECH DISORDER	5	12948	0.3618	0.1505	0.8696	0.3622	5.0018	-1.5218	-2.9218	FALSE	FALSE	FALSE	FALSE	0.0352
faricimab	HYPERTENSION	24	62201	0.3597	0.2409	0.5371	0.362	26.6067	-1.4783	-2.1442	FALSE	FALSE	FALSE	FALSE	0
faricimab	DYSSTASIA	3	7983	0.3522	0.1136	1.0927	0.3525	2.9514	-1.5855	-3.3307	FALSE	FALSE	FALSE	FALSE	0.1103
faricimab	ARRHYTHMIA	4	10907	0.3436	0.1289	0.9161	0.344	4.3738	-1.5976	-3.1351	FALSE	FALSE	FALSE	FALSE	0.0496
faricimab	BALANCE DISORDER	8	22036	0.3398	0.1698	0.6798	0.3406	9.5951	-1.5835	-2.7036	FALSE	FALSE	FALSE	FALSE	0.003
faricimab	FULL BLOOD COUNT ABNORMAL	3	8389	0.3352	0.1081	1.0397	0.3355	3.3151	-1.6437	-3.3803	FALSE	FALSE	FALSE	FALSE	0.0895
faricimab	PAIN	73	200940	0.3337	0.2649	0.4203	0.3408	95.3777	-1.5556	-1.9374	FALSE	FALSE	FALSE	FALSE	0
faricimab	RESPIRATORY DISORDER	3	8441	0.3331	0.1074	1.0333	0.3334	3.3622	-1.651	-3.3865	FALSE	FALSE	FALSE	FALSE	0.0871
faricimab	MALAISE	40	111546	0.3325	0.2436	0.4537	0.3364	52.5987	-1.5769	-2.0903	FALSE	FALSE	FALSE	FALSE	0
faricimab	RASH MACULAR	4	11278	0.3323	0.1247	0.8859	0.3327	4.7128	-1.6389	-3.171	FALSE	FALSE	FALSE	FALSE	0.0412
faricimab	BREAST CANCER	6	17642	0.3184	0.143	0.7092	0.319	8.0719	-1.6776	-2.9483	FALSE	FALSE	FALSE	FALSE	0.0068
faricimab	LIP SWELLING	3	8835	0.3182	0.1026	0.9872	0.3185	3.7221	-1.705	-3.4328	FALSE	FALSE	FALSE	FALSE	0.0708
faricimab	ATRIAL FIBRILLATION	9	27353	0.3077	0.16	0.5918	0.3087	13.3054	-1.7126	-2.7607	FALSE	FALSE	FALSE	FALSE	0.0004
faricimab	DIZZINESS	43	137358	0.2892	0.2143	0.3903	0.2937	73.9072	-1.7696	-2.2571	FALSE	FALSE	FALSE	FALSE	0
faricimab	BLOOD GLUCOSE DECREASED	3	9892	0.2842	0.0916	0.8815	0.2845	4.7118	-1.8408	-3.5502	FALSE	FALSE	FALSE	FALSE	0.0412
faricimab	HEADACHE	54	175791	0.2825	0.2161	0.3692	0.2882	96.8701	-1.796	-2.2307	FALSE	FALSE	FALSE	FALSE	0
faricimab	BLOOD PRESSURE INCREASED	14	47205	0.2767	0.1638	0.4675	0.2782	25.6798	-1.8503	-2.6895	FALSE	FALSE	FALSE	FALSE	0
faricimab	RENAL IMPAIRMENT	8	27266	0.2744	0.1371	0.549	0.2752	14.6086	-1.8688	-2.9634	FALSE	FALSE	FALSE	FALSE	0.0002
faricimab	HYPOXIA	3	10551	0.2664	0.0859	0.8264	0.2667	5.3431	-1.9193	-3.6189	FALSE	FALSE	FALSE	FALSE	0.0293
faricimab	STRESS	7	24713	0.265	0.1263	0.5561	0.2657	13.527	-1.917	-3.0783	FALSE	FALSE	FALSE	FALSE	0.0004
faricimab	MIGRAINE	9	32067	0.2623	0.1364	0.5044	0.2633	17.9076	-1.9283	-2.9592	FALSE	FALSE	FALSE	FALSE	0
faricimab	LUNG NEOPLASM MALIGNANT	3	10737	0.2618	0.0844	0.812	0.2621	5.523	-1.9408	-3.6377	FALSE	FALSE	FALSE	FALSE	0.0267
faricimab	BLISTER	5	18154	0.2578	0.1073	0.6197	0.2584	9.9401	-1.9559	-3.3081	FALSE	FALSE	FALSE	FALSE	0.0025
faricimab	CARDIAC ARREST	5	18476	0.2533	0.1054	0.6089	0.2539	10.2575	-1.9789	-3.3289	FALSE	FALSE	FALSE	FALSE	0.0022
faricimab	EPISTAXIS	5	18579	0.2519	0.1048	0.6055	0.2525	10.3592	-1.9861	-3.3355	FALSE	FALSE	FALSE	FALSE	0.0021
faricimab	BLOOD PRESSURE DECREASED	5	18660	0.2508	0.1043	0.6029	0.2514	10.4393	-1.9918	-3.3406	FALSE	FALSE	FALSE	FALSE	0.002
faricimab	PULMONARY EMBOLISM	5	18750	0.2496	0.1038	0.6	0.2502	10.5283	-1.9981	-3.3464	FALSE	FALSE	FALSE	FALSE	0.0019
faricimab	THERAPEUTIC RESPONSE DECREASED	5	18893	0.2477	0.1031	0.5954	0.2483	10.6699	-2.0081	-3.3554	FALSE	FALSE	FALSE	FALSE	0.0018
faricimab	PULMONARY OEDEMA	3	11410	0.2463	0.0794	0.764	0.2466	6.1789	-2.0157	-3.7038	FALSE	FALSE	FALSE	FALSE	0.0187
faricimab	WRONG TECHNIQUE IN PRODUCT USAGE PROCESS	22	83309	0.2453	0.1614	0.3728	0.2477	50.1461	-2.0118	-2.6777	FALSE	FALSE	FALSE	FALSE	0
faricimab	DISEASE PROGRESSION	11	42373	0.2423	0.1341	0.4378	0.2435	25.2574	-2.0351	-2.9651	FALSE	FALSE	FALSE	FALSE	0
faricimab	NEPHROLITHIASIS	4	15572	0.2405	0.0902	0.6411	0.241	8.8382	-2.0463	-3.5319	FALSE	FALSE	FALSE	FALSE	0.0045
faricimab	HEART RATE DECREASED	3	11936	0.2354	0.0759	0.7303	0.2358	6.6967	-2.0717	-3.7534	FALSE	FALSE	FALSE	FALSE	0.0141
faricimab	PALPITATIONS	8	31899	0.2344	0.1171	0.4689	0.2353	19.2193	-2.0815	-3.1599	FALSE	FALSE	FALSE	FALSE	0
faricimab	CONTUSION	7	28796	0.2272	0.1083	0.4769	0.228	17.6032	-2.1231	-3.268	FALSE	FALSE	FALSE	FALSE	0
faricimab	ERYTHEMA	13	55026	0.2201	0.1277	0.3793	0.2216	35.0569	-2.1666	-3.0176	FALSE	FALSE	FALSE	FALSE	0
faricimab	HERPES ZOSTER	4	17183	0.2179	0.0818	0.5809	0.2184	10.4475	-2.1736	-3.6469	FALSE	FALSE	FALSE	FALSE	0.002
faricimab	GAIT DISTURBANCE	12	51797	0.216	0.1226	0.3805	0.2173	33.3063	-2.1933	-3.0762	FALSE	FALSE	FALSE	FALSE	0
faricimab	PNEUMONIA	23	100134	0.2128	0.1413	0.3205	0.2155	65.9308	-2.209	-2.8523	FALSE	FALSE	FALSE	FALSE	0
faricimab	INFLUENZA LIKE ILLNESS	4	17814	0.2102	0.0789	0.5602	0.2106	11.0837	-2.2206	-3.6896	FALSE	FALSE	FALSE	FALSE	0.0014
faricimab	CIRCUMSTANCE OR INFORMATION CAPABLE OF LEADING TO MEDICATION ERROR	4	18304	0.2045	0.0767	0.5452	0.205	11.5797	-2.2561	-3.7219	FALSE	FALSE	FALSE	FALSE	0.0011
faricimab	ARTHROPATHY	4	18737	0.1998	0.075	0.5326	0.2003	12.0194	-2.2867	-3.7499	FALSE	FALSE	FALSE	FALSE	0.0009
faricimab	URTICARIA	11	51796	0.1979	0.1096	0.3576	0.1992	34.8837	-2.3136	-3.2274	FALSE	FALSE	FALSE	FALSE	0
faricimab	DRUG HYPERSENSITIVITY	10	47921	0.1946	0.1046	0.3618	0.1958	32.4775	-2.3367	-3.2918	FALSE	FALSE	FALSE	FALSE	0
faricimab	SEIZURE	9	43552	0.1928	0.1003	0.3707	0.1939	29.5646	-2.3486	-3.3521	FALSE	FALSE	FALSE	FALSE	0
faricimab	CHEST PAIN	9	43919	0.1912	0.0994	0.3676	0.1922	29.9438	-2.3602	-3.363	FALSE	FALSE	FALSE	FALSE	0
faricimab	MEMORY IMPAIRMENT	8	39594	0.1886	0.0943	0.3773	0.1895	27.0802	-2.3776	-3.4367	FALSE	FALSE	FALSE	FALSE	0
faricimab	INJECTION SITE PAIN	22	108049	0.1884	0.124	0.2863	0.191	75.8378	-2.3795	-3.0304	FALSE	FALSE	FALSE	FALSE	0
faricimab	NASOPHARYNGITIS	13	65860	0.1836	0.1066	0.3164	0.1852	46.2684	-2.418	-3.2565	FALSE	FALSE	FALSE	FALSE	0
faricimab	INFLUENZA	8	41754	0.1788	0.0894	0.3576	0.1797	29.3178	-2.4508	-3.5057	FALSE	FALSE	FALSE	FALSE	0
faricimab	ILLNESS	15	80091	0.1739	0.1048	0.2886	0.1757	57.903	-2.4938	-3.2731	FALSE	FALSE	FALSE	FALSE	0
faricimab	RENAL FAILURE	5	27771	0.1683	0.07	0.4045	0.1689	19.7069	-2.5214	-3.8279	FALSE	FALSE	FALSE	FALSE	0
faricimab	SURGERY	4	22720	0.1647	0.0618	0.4389	0.1652	16.1092	-2.5415	-3.9844	FALSE	FALSE	FALSE	FALSE	0.0001
faricimab	FEELING ABNORMAL	10	57431	0.1621	0.0872	0.3015	0.1633	42.3941	-2.5888	-3.5312	FALSE	FALSE	FALSE	FALSE	0
faricimab	RHINORRHOEA	4	23245	0.1609	0.0604	0.429	0.1614	16.6532	-2.5719	-4.0127	FALSE	FALSE	FALSE	FALSE	0.0001
faricimab	DRY MOUTH	4	23533	0.159	0.0596	0.4237	0.1594	16.9521	-2.5884	-4.0279	FALSE	FALSE	FALSE	FALSE	0.0001
faricimab	HYPERSENSITIVITY	9	53295	0.1573	0.0818	0.3025	0.1584	39.724	-2.6289	-3.6177	FALSE	FALSE	FALSE	FALSE	0
faricimab	CHRONIC KIDNEY DISEASE	3	18219	0.1541	0.0497	0.478	0.1545	13.0865	-2.6125	-4.2428	FALSE	FALSE	FALSE	FALSE	0.0005
faricimab	BRONCHITIS	3	18826	0.1491	0.0481	0.4625	0.1495	13.7163	-2.6554	-4.2824	FALSE	FALSE	FALSE	FALSE	0.0004
faricimab	INFECTION	8	50369	0.148	0.074	0.2961	0.149	38.3335	-2.7107	-3.7521	FALSE	FALSE	FALSE	FALSE	0
faricimab	WRONG TECHNIQUE IN DEVICE USAGE PROCESS	4	25376	0.1474	0.0553	0.3928	0.1479	18.8704	-2.6894	-4.122	FALSE	FALSE	FALSE	FALSE	0
faricimab	TREMOR	6	39823	0.1406	0.0631	0.3131	0.1413	30.6316	-2.7725	-3.96	FALSE	FALSE	FALSE	FALSE	0
faricimab	HYPOAESTHESIA	6	40015	0.1399	0.0628	0.3115	0.1407	30.8337	-2.7791	-3.9662	FALSE	FALSE	FALSE	FALSE	0
faricimab	ASTHENIA	16	106603	0.1388	0.085	0.2267	0.1408	84.425	-2.8078	-3.552	FALSE	FALSE	FALSE	FALSE	0
faricimab	DEPRESSION	7	49990	0.1305	0.0622	0.2738	0.1314	39.6479	-2.8808	-3.9812	FALSE	FALSE	FALSE	FALSE	0
faricimab	SEPSIS	4	30215	0.1237	0.0464	0.3296	0.1242	23.9469	-2.9251	-4.3432	FALSE	FALSE	FALSE	FALSE	0
faricimab	DEVICE ISSUE	5	37991	0.1228	0.0511	0.2952	0.1235	30.4209	-2.9486	-4.2301	FALSE	FALSE	FALSE	FALSE	0
faricimab	MUSCULAR WEAKNESS	4	30937	0.1208	0.0453	0.3219	0.1213	24.7082	-2.9572	-4.3734	FALSE	FALSE	FALSE	FALSE	0
faricimab	URINARY TRACT INFECTION	7	55309	0.1178	0.0561	0.2473	0.1187	45.2979	-3.0216	-4.1158	FALSE	FALSE	FALSE	FALSE	0
faricimab	HALLUCINATION	3	23928	0.1172	0.0378	0.3636	0.1176	19.0555	-2.9731	-4.578	FALSE	FALSE	FALSE	FALSE	0
faricimab	HYPERHIDROSIS	4	32395	0.1153	0.0433	0.3074	0.1158	26.2482	-3.0199	-4.4327	FALSE	FALSE	FALSE	FALSE	0
faricimab	BLOOD GLUCOSE INCREASED	5	40961	0.1139	0.0474	0.2737	0.1145	33.5669	-3.0523	-4.3286	FALSE	FALSE	FALSE	FALSE	0
faricimab	ANXIETY	9	74232	0.1126	0.0585	0.2164	0.1137	61.9813	-3.0929	-4.0626	FALSE	FALSE	FALSE	FALSE	0
faricimab	SYNCOPE	3	24993	0.1122	0.0362	0.348	0.1126	20.1778	-3.0315	-4.6327	FALSE	FALSE	FALSE	FALSE	0
faricimab	RASH	17	141595	0.1104	0.0686	0.1777	0.1126	120.617	-3.1262	-3.8398	FALSE	FALSE	FALSE	FALSE	0
faricimab	ARTHRITIS	3	25536	0.1098	0.0354	0.3406	0.1102	20.7509	-3.0603	-4.6598	FALSE	FALSE	FALSE	FALSE	0
faricimab	DYSPNOEA	17	158919	0.0981	0.0609	0.1579	0.1003	139.661	-3.2907	-4.0003	FALSE	FALSE	FALSE	FALSE	0
faricimab	COVID-19	14	138216	0.0932	0.0551	0.1574	0.095	122.39	-3.3631	-4.1409	FALSE	FALSE	FALSE	FALSE	0
faricimab	OROPHARYNGEAL PAIN	3	30843	0.0908	0.0293	0.2818	0.0912	26.3748	-3.3156	-4.9012	FALSE	FALSE	FALSE	FALSE	0
faricimab	LOSS OF CONSCIOUSNESS	3	31362	0.0893	0.0288	0.2771	0.0897	26.9267	-3.3383	-4.9227	FALSE	FALSE	FALSE	FALSE	0
faricimab	WEIGHT DECREASED	8	84489	0.0878	0.0439	0.1756	0.0888	74.8459	-3.4358	-4.4495	FALSE	FALSE	FALSE	FALSE	0
faricimab	SINUSITIS	3	33274	0.0842	0.0271	0.2611	0.0846	28.9624	-3.419	-4.9995	FALSE	FALSE	FALSE	FALSE	0
faricimab	CHILLS	3	33501	0.0836	0.027	0.2593	0.084	29.2043	-3.4283	-5.0084	FALSE	FALSE	FALSE	FALSE	0
faricimab	DRY SKIN	4	44907	0.083	0.0311	0.2213	0.0836	39.5668	-3.4689	-4.8607	FALSE	FALSE	FALSE	FALSE	0
faricimab	ARTHRALGIA	13	147658	0.0808	0.0469	0.1393	0.0826	134.649	-3.5603	-4.3618	FALSE	FALSE	FALSE	FALSE	0
faricimab	COUGH	8	97451	0.0759	0.038	0.1519	0.077	88.9216	-3.6375	-4.6456	FALSE	FALSE	FALSE	FALSE	0
faricimab	NAUSEA	18	225353	0.0725	0.0456	0.1151	0.0749	212.085	-3.7094	-4.3915	FALSE	FALSE	FALSE	FALSE	0
faricimab	THERAPEUTIC PRODUCT EFFECT INCOMPLETE	3	39792	0.0703	0.0227	0.2181	0.0707	35.9266	-3.6644	-5.2343	FALSE	FALSE	FALSE	FALSE	0
faricimab	PRURITUS	11	144823	0.0698	0.0386	0.126	0.0713	135.282	-3.764	-4.6279	FALSE	FALSE	FALSE	FALSE	0
faricimab	INSOMNIA	5	66770	0.0696	0.0289	0.1672	0.0702	61.2342	-3.7325	-4.9828	FALSE	FALSE	FALSE	FALSE	0
faricimab	ACUTE KIDNEY INJURY	4	53586	0.0695	0.0261	0.1852	0.07	48.8813	-3.7143	-5.0972	FALSE	FALSE	FALSE	FALSE	0
faricimab	SOMNOLENCE	4	53946	0.069	0.0259	0.1839	0.0696	49.2687	-3.7237	-5.1062	FALSE	FALSE	FALSE	FALSE	0
faricimab	VOMITING	10	134568	0.0683	0.0368	0.1271	0.0697	125.849	-3.7907	-4.6943	FALSE	FALSE	FALSE	FALSE	0
faricimab	CONFUSIONAL STATE	3	40948	0.0683	0.022	0.2119	0.0687	37.1651	-3.7038	-5.2722	FALSE	FALSE	FALSE	FALSE	0
faricimab	HYPOTENSION	4	55712	0.0668	0.0251	0.1781	0.0674	51.1702	-3.7686	-5.1496	FALSE	FALSE	FALSE	FALSE	0
faricimab	PERIPHERAL SWELLING	4	56781	0.0655	0.0246	0.1747	0.0661	52.322	-3.7951	-5.1753	FALSE	FALSE	FALSE	FALSE	0
faricimab	GENERAL PHYSICAL HEALTH DETERIORATION	3	43066	0.0649	0.0209	0.2014	0.0653	39.4366	-3.7735	-5.3392	FALSE	FALSE	FALSE	FALSE	0
faricimab	JOINT SWELLING	3	43339	0.0645	0.0208	0.2001	0.0649	39.7296	-3.7822	-5.3476	FALSE	FALSE	FALSE	FALSE	0
faricimab	MYALGIA	3	44899	0.0623	0.0201	0.1931	0.0627	41.4047	-3.8312	-5.3948	FALSE	FALSE	FALSE	FALSE	0
faricimab	FATIGUE	17	251419	0.0611	0.038	0.0983	0.0634	243.69	-3.9462	-4.6437	FALSE	FALSE	FALSE	FALSE	0
faricimab	BACK PAIN	4	65601	0.0566	0.0213	0.151	0.0572	61.8485	-3.9972	-5.3713	FALSE	FALSE	FALSE	FALSE	0
faricimab	PYREXIA	6	99071	0.056	0.0251	0.1247	0.0568	94.4626	-4.0478	-5.19	FALSE	FALSE	FALSE	FALSE	0
faricimab	CONDITION AGGRAVATED	7	125354	0.0514	0.0245	0.1079	0.0524	121.414	-4.1752	-5.2359	FALSE	FALSE	FALSE	FALSE	0
faricimab	PAIN IN EXTREMITY	4	77334	0.048	0.018	0.1278	0.0485	74.5785	-4.2285	-5.5966	FALSE	FALSE	FALSE	FALSE	0
faricimab	ABDOMINAL PAIN UPPER	3	61289	0.0455	0.0147	0.1411	0.0459	59.0826	-4.2645	-5.8148	FALSE	FALSE	FALSE	FALSE	0
faricimab	WEIGHT INCREASED	3	69061	0.0403	0.013	0.1251	0.0407	67.5088	-4.4319	-5.978	FALSE	FALSE	FALSE	FALSE	0
faricimab	DIARRHOEA	7	208980	0.0304	0.0145	0.0639	0.0314	215.022	-4.904	-5.9536	FALSE	FALSE	FALSE	FALSE	0
ranibizumab	CAPSULAR BLOCK SYNDROME	3	0	17731.4	915.612	343378	17706.9	5271.15	0.8065	-1.6995	TRUE	TRUE	FALSE	FALSE	0
ranibizumab	SUBRETINAL HYPERREFLECTIVE EXUDATION	3	1	7600.65	790.322	73096.7	7591.65	3952.11	0.8062	-1.6996	TRUE	TRUE	FALSE	FALSE	0
ranibizumab	MACULAR SCAR	17	12	3609.16	1721.94	7564.76	3584.95	23742.5	3.121	1.0158	TRUE	TRUE	TRUE	TRUE	0
ranibizumab	CONJUNCTIVAL BLEB	14	13	2740.35	1286.79	5835.84	2725.21	17067.8	2.8503	0.7224	TRUE	TRUE	TRUE	TRUE	0
ranibizumab	CONJUNCTIVAL RETRACTION	6	7	2174.19	730.166	6474.02	2169.04	5882.06	1.6967	-0.5875	TRUE	TRUE	FALSE	FALSE	0
ranibizumab	FLUORESCENCE ANGIOGRAM ABNORMAL	3	4	1900.16	425.053	8494.52	1897.91	2256.21	0.8054	-1.7	TRUE	TRUE	FALSE	FALSE	0
ranibizumab	DIABETIC RETINAL OEDEMA	35	57	1575.6	1032.43	2404.55	1553.85	32696.4	4.1238	2.0862	TRUE	TRUE	TRUE	TRUE	0
ranibizumab	PATHOLOGIC MYOPIA	3	6	1266.77	316.636	5068.02	1265.28	1753.72	0.8048	-1.7003	TRUE	TRUE	FALSE	FALSE	0
ranibizumab	SUBRETINAL FLUID	61	135	1171.63	863.685	1589.36	1143.43	47175.2	4.8877	2.893	TRUE	TRUE	TRUE	TRUE	0
ranibizumab	RETINAL PIGMENT EPITHELIAL TEAR	6	13	1170.72	444.625	3082.55	1167.95	4021.1	1.695	-0.5882	TRUE	TRUE	FALSE	FALSE	0
ranibizumab	CONJUNCTIVAL EROSION	13	31	1066.67	557.512	2040.82	1061.2	8968.5	2.7424	0.608	TRUE	TRUE	TRUE	TRUE	0
ranibizumab	SUBRETINAL FIBROSIS	5	12	1056.48	371.92	3001.04	1054.4	3007.73	1.4546	-0.8774	TRUE	TRUE	FALSE	FALSE	0
ranibizumab	RETINAL PERIVASCULAR SHEATHING	3	8	950.081	251.904	3583.32	948.957	1433.95	0.8042	-1.7005	TRUE	TRUE	FALSE	FALSE	0
ranibizumab	DETACHMENT OF RETINAL PIGMENT EPITHELIUM	26	74	898.323	573.625	1406.81	889.112	16417.2	3.6997	1.6449	TRUE	TRUE	TRUE	TRUE	0
ranibizumab	RETINAL EXUDATES	19	67	723.035	433.773	1205.19	717.619	10041.8	3.2611	1.1776	TRUE	TRUE	TRUE	TRUE	0
ranibizumab	COLOUR VISION TESTS ABNORMAL	3	11	690.967	192.65	2478.26	690.15	1125.61	0.8034	-1.7009	TRUE	TRUE	FALSE	FALSE	0
ranibizumab	RETINAL DRUSEN	15	66	578.545	329.812	1014.87	575.125	6544.79	2.9313	0.8216	TRUE	TRUE	TRUE	TRUE	0
ranibizumab	MACULAR FIBROSIS	4	20	506.909	173.138	1484.12	506.11	1285.67	1.1631	-1.236	TRUE	TRUE	FALSE	FALSE	0
ranibizumab	CATARACT CORTICAL	7	36	493.412	219.372	1109.78	492.051	2475.41	1.8947	-0.3482	TRUE	TRUE	FALSE	FALSE	0
ranibizumab	RETINOPATHY OF PREMATURITY	13	68	486.272	268.322	881.258	483.782	4860.41	2.732	0.6043	TRUE	TRUE	TRUE	TRUE	0
ranibizumab	RETINAL PIGMENT EPITHELIUM CHANGE	3	16	475.04	138.33	1631.33	474.478	828.084	0.802	-1.7015	TRUE	TRUE	FALSE	FALSE	0
ranibizumab	PSEUDOPHAKIA	7	38	467.443	208.549	1047.73	466.154	2364.81	1.8941	-0.3484	TRUE	TRUE	FALSE	FALSE	0
ranibizumab	VITREAL CELLS	3	17	447.096	130.942	1526.59	446.568	786.431	0.8017	-1.7017	TRUE	TRUE	FALSE	FALSE	0
ranibizumab	TRACTIONAL RETINAL DETACHMENT	4	23	440.79	152.33	1275.49	440.096	1142.04	1.1623	-1.2364	TRUE	TRUE	FALSE	FALSE	0
ranibizumab	CATARACT NUCLEAR	26	160	415.469	273.997	629.986	411.214	8803.03	3.6759	1.6368	TRUE	TRUE	TRUE	TRUE	0
ranibizumab	ANTERIOR CHAMBER CELL	8	50	406.168	192.366	857.594	404.888	2441.18	2.071	-0.141	TRUE	TRUE	FALSE	FALSE	0
ranibizumab	RETINAL OEDEMA	51	342	385.096	286.193	518.179	377.363	16334.3	4.5787	2.6126	TRUE	TRUE	TRUE	TRUE	0
ranibizumab	VITREOUS HAEMORRHAGE	70	477	381.885	296.238	492.295	371.36	22226.6	4.9915	3.0624	TRUE	TRUE	TRUE	TRUE	0
ranibizumab	OCULAR VASCULITIS	4	27	375.488	131.291	1073.88	374.896	993.78	1.1611	-1.2369	TRUE	TRUE	FALSE	FALSE	0
ranibizumab	INTRA-OCULAR INJECTION COMPLICATION	6	41	371.201	157.455	875.11	370.325	1619.02	1.6871	-0.5913	TRUE	TRUE	FALSE	FALSE	0
ranibizumab	NON-INFECTIOUS ENDOPHTHALMITIS	8	62	327.554	156.696	684.714	326.523	2020.13	2.0677	-0.1423	TRUE	TRUE	FALSE	FALSE	0
ranibizumab	RETINAL NEOVASCULARISATION	7	55	322.96	146.939	709.837	322.07	1712.85	1.8893	-0.3502	TRUE	TRUE	FALSE	FALSE	0
ranibizumab	SCLERAL THINNING	3	26	292.332	88.424	966.454	291.987	540.82	0.7991	-1.7028	TRUE	TRUE	FALSE	FALSE	0
ranibizumab	VITREOUS OPACITIES	12	105	290.578	159.706	528.692	289.206	2839.74	2.6109	0.4785	TRUE	TRUE	TRUE	TRUE	0
ranibizumab	RETINAL DEPIGMENTATION	7	65	273.273	125.188	596.529	272.521	1473.15	1.8865	-0.3513	TRUE	TRUE	FALSE	FALSE	0
ranibizumab	CHOROIDAL HAEMORRHAGE	3	29	262.09	79.7864	860.941	261.781	489.652	0.7983	-1.7032	TRUE	TRUE	FALSE	FALSE	0
ranibizumab	VITRITIS	21	231	231.965	148.139	363.224	230.05	4182.68	3.3562	1.3116	TRUE	TRUE	TRUE	TRUE	0
ranibizumab	RETINAL SCAR	5	56	226.387	90.6116	565.613	225.942	831.752	1.4422	-0.8825	TRUE	TRUE	FALSE	FALSE	0
ranibizumab	LENTICULAR OPACITIES	11	124	225.459	121.545	418.213	224.484	2047.34	2.4856	0.3433	TRUE	TRUE	TRUE	TRUE	0
ranibizumab	HYPHAEMA	11	125	223.655	120.597	414.784	222.689	2032.13	2.4853	0.3432	TRUE	TRUE	TRUE	TRUE	0
ranibizumab	XEROPHTHALMIA	21	247	216.938	138.709	339.286	215.148	3930.54	3.3519	1.3101	TRUE	TRUE	TRUE	TRUE	0
ranibizumab	ENDOPHTHALMITIS	61	732	216.058	165.901	281.38	210.879	11570.2	4.7326	2.8388	TRUE	TRUE	TRUE	TRUE	0
ranibizumab	RETINAL VASCULAR DISORDER	8	99	205.134	99.7021	422.055	204.489	1316.42	2.0573	-0.1463	TRUE	TRUE	FALSE	FALSE	0
ranibizumab	RETINAL VASCULITIS	17	221	195.966	119.472	321.437	194.658	2864.19	3.063	0.9953	TRUE	TRUE	TRUE	TRUE	0
ranibizumab	AGE-RELATED MACULAR DEGENERATION	26	378	175.854	117.96	262.163	174.059	4025.61	3.6172	1.6161	TRUE	TRUE	TRUE	TRUE	0
ranibizumab	BACTERIAL ENDOPHTHALMITIS	6	90	169.102	73.9339	386.769	168.703	787.063	1.6733	-0.5968	TRUE	TRUE	FALSE	FALSE	0
ranibizumab	MACULAR OEDEMA	74	1225	157.436	124.1	199.727	152.866	10387.9	4.8897	3.0761	TRUE	TRUE	TRUE	TRUE	0
ranibizumab	EYE ABSCESS	5	85	149.148	60.4701	367.872	148.856	560.864	1.434	-0.8859	TRUE	TRUE	FALSE	FALSE	0
ranibizumab	KERATIC PRECIPITATES	3	51	149.031	46.4832	477.814	148.856	288.141	0.792	-1.706	TRUE	TRUE	FALSE	FALSE	0
ranibizumab	SUDDEN VISUAL LOSS	4	69	146.929	53.5808	402.908	146.699	418.014	1.1493	-1.2419	TRUE	TRUE	FALSE	FALSE	0
ranibizumab	RETINAL HAEMORRHAGE	64	1160	143.21	111.004	184.759	139.617	8218.04	4.6989	2.8703	TRUE	TRUE	TRUE	TRUE	0
ranibizumab	NEOVASCULARISATION	5	89	142.445	57.8173	350.943	142.166	536.618	1.4329	-0.8863	TRUE	TRUE	FALSE	FALSE	0
ranibizumab	CATARACT SUBCAPSULAR	9	167	136.86	69.9035	267.949	136.377	1022.73	2.1986	0.0295	TRUE	TRUE	TRUE	TRUE	0
ranibizumab	HYPOPYON	7	130	136.635	63.8044	292.601	136.26	768.089	1.8684	-0.3584	TRUE	TRUE	FALSE	FALSE	0
ranibizumab	VITREOUS DISORDER	3	57	133.344	41.7321	426.063	133.187	258.832	0.7904	-1.7068	TRUE	TRUE	FALSE	FALSE	0
ranibizumab	ANTERIOR CHAMBER INFLAMMATION	3	59	128.823	40.3572	411.215	128.672	250.322	0.7898	-1.707	TRUE	TRUE	FALSE	FALSE	0
ranibizumab	MACULAR HOLE	13	269	122.92	70.3567	214.753	122.294	1378.39	2.6767	0.584	TRUE	TRUE	TRUE	TRUE	0
ranibizumab	INCREASED INSULIN REQUIREMENT	3	70	108.58	34.1658	345.068	108.452	211.857	0.7867	-1.7084	TRUE	TRUE	FALSE	FALSE	0
ranibizumab	VISUAL ACUITY REDUCED	118	2986	104.839	86.8504	126.553	100.002	11036	5.1989	3.6033	TRUE	TRUE	TRUE	TRUE	0
ranibizumab	RHEGMATOGENOUS RETINAL DETACHMENT	3	73	104.117	32.7937	330.564	103.995	203.299	0.7859	-1.7088	TRUE	TRUE	FALSE	FALSE	0
ranibizumab	POSTERIOR CAPSULE OPACIFICATION	4	104	97.4812	35.8818	264.83	97.3289	280.302	1.1395	-1.2462	TRUE	TRUE	FALSE	FALSE	0
ranibizumab	CYSTOID MACULAR OEDEMA	22	578	97.1537	63.3547	148.984	96.3185	1908.52	3.3303	1.3479	TRUE	TRUE	TRUE	TRUE	0
ranibizumab	RETINAL VEIN OCCLUSION	24	661	92.7501	61.6055	139.64	91.8808	1995.22	3.4316	1.4701	TRUE	TRUE	TRUE	TRUE	0
ranibizumab	EPIRETINAL MEMBRANE	6	181	84.0825	37.2459	189.816	83.8857	398.759	1.6481	-0.607	TRUE	TRUE	FALSE	FALSE	0
ranibizumab	CORNEAL LESION	3	94	80.8568	25.5976	255.408	80.7623	158.219	0.78	-1.7115	TRUE	TRUE	FALSE	FALSE	0
ranibizumab	SUSPECTED TRANSMISSION OF AN INFECTIOUS AGENT VIA PRODUCT	7	223	79.6517	37.4987	169.19	79.4343	452.321	1.8428	-0.3686	TRUE	TRUE	FALSE	FALSE	0
ranibizumab	EYE HAEMORRHAGE	78	2691	75.648	60.1909	95.0745	73.3493	5341.71	4.6652	3.0262	TRUE	TRUE	TRUE	TRUE	0
ranibizumab	CENTRAL VISION LOSS	3	110	69.0957	21.9309	217.693	69.015	135.12	0.7755	-1.7135	TRUE	TRUE	FALSE	FALSE	0
ranibizumab	TYPE III IMMUNE COMPLEX MEDIATED REACTION	5	197	64.3522	26.4676	156.463	64.2272	244.966	1.403	-0.8988	TRUE	TRUE	FALSE	FALSE	0
ranibizumab	OCULAR VASCULAR DISORDER	3	134	56.7201	18.0521	178.216	56.6541	110.591	0.7688	-1.7165	TRUE	TRUE	FALSE	FALSE	0
ranibizumab	RETINAL DEGENERATION	9	416	54.9391	28.3524	106.457	54.7475	413.722	2.1316	0.0033	TRUE	TRUE	TRUE	TRUE	0
ranibizumab	TOXIC ANTERIOR SEGMENT SYNDROME	4	191	53.0781	19.7033	142.985	52.9958	152.175	1.1154	-1.2566	TRUE	TRUE	FALSE	FALSE	0
ranibizumab	EYE OEDEMA	12	584	52.2404	29.4572	92.6449	51.9976	539.239	2.4833	0.4299	TRUE	TRUE	TRUE	TRUE	0
ranibizumab	RETINAL DISORDER	11	553	50.5516	27.7965	91.935	50.3365	474.316	2.3712	0.2994	TRUE	TRUE	TRUE	TRUE	0
ranibizumab	VITREOUS FLOATERS	52	2661	50.4663	38.2465	66.5904	49.4508	2374.88	4.0952	2.4353	TRUE	TRUE	TRUE	TRUE	0
ranibizumab	SUTURE RUPTURE	3	153	49.6763	15.8349	155.841	49.6186	96.5264	0.7636	-1.7189	TRUE	TRUE	FALSE	FALSE	0
ranibizumab	COLOUR BLINDNESS	4	220	46.0812	17.1289	123.97	46.01	131.589	1.1075	-1.2601	TRUE	TRUE	FALSE	FALSE	0
ranibizumab	INTRAOCULAR PRESSURE TEST ABNORMAL	3	197	38.5808	12.3283	120.737	38.5363	74.2216	0.7515	-1.7245	TRUE	TRUE	FALSE	FALSE	0
ranibizumab	PHARYNGEAL OEDEMA	6	410	37.118	16.5628	83.1832	37.0324	173.329	1.5865	-0.6326	TRUE	TRUE	FALSE	FALSE	0
ranibizumab	CONJUNCTIVAL HAEMORRHAGE	11	757	36.9276	20.3369	67.0526	36.7715	342.896	2.3198	0.2786	TRUE	TRUE	TRUE	TRUE	0
ranibizumab	INTRAOCULAR PRESSURE INCREASED	30	2303	33.3473	23.2123	47.9074	32.9642	886.907	3.384	1.6522	TRUE	TRUE	TRUE	TRUE	0
ranibizumab	BLINDNESS UNILATERAL	41	3346	31.5017	23.0941	42.9701	31.0079	1147.37	3.6361	2.0273	TRUE	TRUE	TRUE	TRUE	0
ranibizumab	DRY AGE-RELATED MACULAR DEGENERATION	9	737	31.0089	16.0516	59.9039	30.9022	228.592	2.0496	-0.0303	TRUE	TRUE	FALSE	FALSE	0
ranibizumab	CORNEAL OPACITY	5	409	30.995	12.821	74.9311	30.9358	115.042	1.346	-0.9232	TRUE	TRUE	FALSE	FALSE	0
ranibizumab	AMAUROSIS	3	273	27.84	8.9174	86.9167	27.8082	52.4588	0.7308	-1.7341	TRUE	TRUE	FALSE	FALSE	0
ranibizumab	EYE INFLAMMATION	34	3238	26.9195	19.1573	37.8267	26.5716	803.306	3.3893	1.7583	TRUE	TRUE	TRUE	TRUE	0
ranibizumab	IRIDOCYCLITIS	9	875	26.1178	13.5282	50.4236	26.0285	190.356	2.0158	-0.0446	TRUE	TRUE	FALSE	FALSE	0
ranibizumab	METAMORPHOPSIA	4	392	25.8612	9.6503	69.304	25.8219	71.5009	1.0613	-1.2807	TRUE	TRUE	FALSE	FALSE	0
ranibizumab	CORNEAL OEDEMA	5	495	25.6097	10.6032	61.8547	25.5611	93.7697	1.3236	-0.9331	TRUE	TRUE	FALSE	FALSE	0
ranibizumab	VITREOUS DETACHMENT	6	631	24.117	10.7834	53.9375	24.0623	109.525	1.5295	-0.6571	TRUE	TRUE	FALSE	FALSE	0
ranibizumab	RETINAL TEAR	7	741	23.9688	11.3751	50.5052	23.9053	130.354	1.7081	-0.4248	TRUE	TRUE	FALSE	FALSE	0
ranibizumab	OCULAR HYPERTENSION	6	656	23.1979	10.3739	51.8743	23.1453	104.993	1.5232	-0.6599	TRUE	TRUE	FALSE	FALSE	0
ranibizumab	STAPHYLOCOCCUS TEST POSITIVE	4	442	22.9356	8.5634	61.4291	22.9009	62.7378	1.0481	-1.2866	TRUE	TRUE	FALSE	FALSE	0
ranibizumab	BLINDNESS TRANSIENT	14	1612	22.0941	13.0366	37.4445	21.9775	257.558	2.4562	0.5648	TRUE	TRUE	TRUE	TRUE	0
ranibizumab	SEROUS RETINAL DETACHMENT	4	465	21.801	8.1415	58.3777	21.7682	59.3356	1.0421	-1.2894	TRUE	TRUE	FALSE	FALSE	0
ranibizumab	ANGLE CLOSURE GLAUCOMA	4	517	19.6081	7.3257	52.4835	19.5787	52.754	1.0286	-1.2955	TRUE	TRUE	FALSE	FALSE	0
ranibizumab	PRODUCT CONTAMINATION	12	1574	19.3797	10.9674	34.2444	19.2926	188.843	2.2507	0.3314	TRUE	TRUE	TRUE	TRUE	0
ranibizumab	PHOTOPSIA	11	1481	18.8731	10.4155	34.1982	18.7954	166.761	2.151	0.2059	TRUE	TRUE	TRUE	TRUE	0
ranibizumab	OPTIC ATROPHY	3	405	18.7659	6.023	58.4691	18.7448	33.9566	0.6955	-1.7507	TRUE	TRUE	FALSE	FALSE	0
ranibizumab	RETINAL ARTERY OCCLUSION	5	676	18.7521	7.7731	45.2384	18.7171	66.5798	1.2774	-0.9537	TRUE	TRUE	FALSE	FALSE	0
ranibizumab	DIABETIC FOOT	4	567	17.8789	6.6819	47.839	17.8522	47.5594	1.0158	-1.3015	TRUE	TRUE	FALSE	FALSE	0
ranibizumab	CONJUNCTIVAL HYPERAEMIA	7	1007	17.6367	8.3777	37.1285	17.5907	92.9332	1.6435	-0.4534	TRUE	TRUE	FALSE	FALSE	0
ranibizumab	CENTRAL SEROUS CHORIORETINOPATHY	4	588	17.2403	6.444	46.1247	17.2146	45.6404	1.0104	-1.304	TRUE	TRUE	FALSE	FALSE	0
ranibizumab	EYE INJURY	7	1104	16.0869	7.6433	33.8582	16.0452	83.7583	1.6207	-0.4637	TRUE	TRUE	FALSE	FALSE	0
ranibizumab	EYE DISCHARGE	24	3838	15.966	10.6677	23.8957	15.8242	316.843	2.7969	1.1862	TRUE	TRUE	TRUE	TRUE	0
ranibizumab	INTERCEPTED PRODUCT STORAGE ERROR	13	2072	15.9538	9.2349	27.5609	15.877	165.657	2.2573	0.4069	TRUE	TRUE	TRUE	TRUE	0
ranibizumab	BLINDNESS	70	11473	15.85	12.4896	20.1146	15.4396	926.939	3.4259	2.2717	TRUE	TRUE	TRUE	TRUE	0
ranibizumab	BRONCHITIS CHRONIC	3	484	15.7026	5.0433	48.8916	15.6852	27.6945	0.6749	-1.7606	TRUE	TRUE	FALSE	FALSE	0
ranibizumab	FOREIGN BODY SENSATION IN EYES	12	1962	15.5463	8.8017	27.459	15.4774	147.487	2.1689	0.2938	TRUE	TRUE	TRUE	TRUE	0
ranibizumab	RETINAL DETACHMENT	15	2555	14.939	8.9793	24.8543	14.8565	179.262	2.3619	0.5821	TRUE	TRUE	TRUE	TRUE	0
ranibizumab	GLAUCOMA	29	5069	14.6335	10.1372	21.124	14.4774	348.774	2.8777	1.3733	TRUE	TRUE	TRUE	TRUE	0
ranibizumab	MACULOPATHY	9	1648	13.8655	7.1931	26.7271	13.8198	94.099	1.8395	-0.1236	TRUE	TRUE	FALSE	FALSE	0
ranibizumab	CORNEAL DISORDER	3	575	13.2173	4.2474	41.1307	13.2029	22.6133	0.6514	-1.772	TRUE	TRUE	FALSE	FALSE	0
ranibizumab	READING DISORDER	3	608	12.4999	4.0175	38.8918	12.4863	21.1473	0.643	-1.7761	TRUE	TRUE	FALSE	FALSE	0
ranibizumab	MYOPIA	3	639	11.8934	3.8231	36.9999	11.8805	19.9086	0.6351	-1.7799	TRUE	TRUE	FALSE	FALSE	0
ranibizumab	IRITIS	3	642	11.8378	3.8053	36.8265	11.825	19.7951	0.6344	-1.7803	TRUE	TRUE	FALSE	FALSE	0
ranibizumab	EYE DISORDER	44	9855	11.4803	8.5156	15.4772	11.2982	401.609	2.9125	1.6746	TRUE	TRUE	TRUE	TRUE	0
ranibizumab	VISUAL IMPAIRMENT	162	39793	10.9376	9.3254	12.8286	10.302	1354.33	3.1919	2.4856	TRUE	TRUE	TRUE	TRUE	0
ranibizumab	ASTHENOPIA	7	1649	10.7692	5.1207	22.6485	10.7422	52.2765	1.4986	-0.5209	TRUE	TRUE	FALSE	FALSE	0
ranibizumab	CATARACT	79	19847	10.3648	8.2808	12.9732	10.0727	635.997	3.0097	2.0554	TRUE	TRUE	TRUE	TRUE	0
ranibizumab	SUPERFICIAL VEIN THROMBOSIS	3	744	10.2147	3.2847	31.7657	10.2038	16.4845	0.6088	-1.7929	TRUE	TRUE	FALSE	FALSE	0.0001
ranibizumab	EYE PAIN	77	19637	10.2025	8.1284	12.8058	9.9227	608.407	2.9852	2.026	TRUE	TRUE	TRUE	TRUE	0
ranibizumab	EYE INFECTION	16	4046	10.0644	6.1502	16.4697	10.0071	120.459	2.1946	0.5505	TRUE	TRUE	TRUE	TRUE	0
ranibizumab	EYE CONTUSION	3	883	8.6066	2.7686	26.7551	8.5976	13.215	0.5747	-1.81	TRUE	TRUE	FALSE	FALSE	0.0005
ranibizumab	VISION BLURRED	119	38550	8.1473	6.7759	9.7964	7.8116	702.091	2.7903	2.0624	TRUE	TRUE	TRUE	TRUE	0
ranibizumab	PHOTOPHOBIA	17	6062	7.1378	4.4272	11.5079	7.0966	82.8889	1.9914	0.4835	TRUE	TRUE	TRUE	TRUE	0
ranibizumab	MYDRIASIS	9	3219	7.0968	3.6849	13.668	7.0752	40.9738	1.5364	-0.2755	TRUE	TRUE	FALSE	FALSE	0
ranibizumab	OCULAR DISCOMFORT	14	5179	6.8731	4.0618	11.6302	6.8406	63.974	1.8396	0.2505	TRUE	TRUE	TRUE	TRUE	0
ranibizumab	DRY THROAT	8	2959	6.8601	3.4237	13.7457	6.8416	34.1958	1.4221	-0.4384	TRUE	TRUE	FALSE	FALSE	0
ranibizumab	LACRIMATION INCREASED	29	10917	6.7884	4.7052	9.794	6.7222	135.463	2.2218	0.9827	TRUE	TRUE	TRUE	TRUE	0
ranibizumab	PROCEDURAL COMPLICATION	3	1151	6.6023	2.1248	20.5154	6.5957	9.1719	0.5111	-1.8427	TRUE	TRUE	FALSE	FALSE	0.0038
ranibizumab	UVEITIS	14	5443	6.5395	3.8648	11.0653	6.5089	59.7775	1.8029	0.2295	TRUE	TRUE	TRUE	TRUE	0
ranibizumab	BLEPHARITIS	4	1626	6.2335	2.3349	16.6417	6.2252	12.6776	0.7673	-1.4239	TRUE	TRUE	FALSE	FALSE	0.0006
ranibizumab	OCULAR HYPERAEMIA	41	16878	6.2319	4.5754	8.488	6.1472	171.631	2.2568	1.2016	TRUE	TRUE	TRUE	TRUE	0
ranibizumab	EYE SWELLING	24	10429	5.8696	3.9249	8.778	5.8235	91.0596	1.999	0.722	TRUE	TRUE	TRUE	TRUE	0
ranibizumab	TRANSIENT ISCHAEMIC ATTACK	14	6907	5.1522	3.0453	8.7167	5.1292	42.4596	1.615	0.1181	TRUE	TRUE	TRUE	TRUE	0
ranibizumab	EYE PRURITUS	29	14490	5.1117	3.5434	7.3739	5.0646	90.601	1.9312	0.789	TRUE	TRUE	TRUE	TRUE	0
ranibizumab	DISEASE PROGRESSION	81	42373	4.9642	3.9776	6.1953	4.8374	243.901	2.1184	1.3944	TRUE	TRUE	TRUE	TRUE	0
ranibizumab	DEVICE ISSUE	70	37991	4.7667	3.758	6.0463	4.6626	198.566	2.0492	1.2857	TRUE	TRUE	TRUE	TRUE	0
ranibizumab	DYSLIPIDAEMIA	3	1616	4.7022	1.5139	14.6049	4.6978	5.4159	0.4071	-1.8981	TRUE	TRUE	FALSE	FALSE	0.0282
ranibizumab	PARANASAL SINUS DISCOMFORT	3	1631	4.6589	1.5	14.4704	4.6546	5.332	0.4038	-1.8998	TRUE	TRUE	FALSE	FALSE	0.0295
ranibizumab	CEREBRAL INFARCTION	9	5459	4.1833	2.1729	8.0538	4.172	18.6332	1.1914	-0.4711	TRUE	TRUE	FALSE	FALSE	0
ranibizumab	DISEASE RECURRENCE	45	30553	3.7764	2.8116	5.0724	3.7271	87.3756	1.6915	0.8294	TRUE	TRUE	TRUE	TRUE	0
ranibizumab	SENSATION OF FOREIGN BODY	4	2727	3.7161	1.3926	9.9163	3.7118	5.4386	0.5476	-1.5438	TRUE	TRUE	FALSE	FALSE	0.0279
ranibizumab	PRODUCT TEMPERATURE EXCURSION ISSUE	6	4110	3.7006	1.66	8.2499	3.6942	9.2408	0.8421	-1.0114	TRUE	TRUE	FALSE	FALSE	0.0037
ranibizumab	SCAR	6	4138	3.6756	1.6487	8.194	3.6692	9.126	0.8377	-1.0139	TRUE	TRUE	FALSE	FALSE	0.0039
ranibizumab	CORONARY ARTERY DISEASE	5	3535	3.5844	1.4897	8.6245	3.5793	6.8862	0.6946	-1.2565	TRUE	TRUE	FALSE	FALSE	0.0127
ranibizumab	PHOTOSENSITIVITY REACTION	6	4545	3.3462	1.5011	7.4594	3.3407	7.6331	0.7753	-1.051	TRUE	TRUE	FALSE	FALSE	0.0085
ranibizumab	EYE IRRITATION	27	21685	3.174	2.1717	4.6387	3.1508	37.5988	1.3786	0.3555	TRUE	TRUE	TRUE	TRUE	0
ranibizumab	CEREBROVASCULAR ACCIDENT	40	34260	2.9859	2.1844	4.0815	2.9545	49.9921	1.3811	0.5375	TRUE	TRUE	TRUE	TRUE	0
ranibizumab	HAEMORRHAGE	33	30948	2.7208	1.9296	3.8364	2.6983	33.7235	1.2344	0.3398	TRUE	TRUE	TRUE	TRUE	0
ranibizumab	THERAPEUTIC RESPONSE DECREASED	20	18893	2.6922	1.7334	4.1812	2.6788	19.4333	1.114	0.0031	TRUE	TRUE	TRUE	TRUE	0
ranibizumab	SWELLING OF EYELID	4	3767	2.6897	1.0082	7.176	2.6871	2.7159	0.3669	-1.6501	TRUE	FALSE	FALSE	FALSE	0.1266
ranibizumab	DEVICE DISLOCATION	12	11462	2.6572	1.5065	4.6866	2.6493	10.7346	0.9362	-0.4289	TRUE	TRUE	FALSE	FALSE	0.0017
ranibizumab	ISCHAEMIC STROKE	4	3927	2.5801	0.9671	6.8833	2.5776	2.4442	0.341	-1.6659	FALSE	FALSE	FALSE	FALSE	0.1486
ranibizumab	DRY EYE	23	22745	2.5732	1.7064	3.8803	2.5589	20.3634	1.096	0.0628	TRUE	TRUE	TRUE	TRUE	0
ranibizumab	FACIAL PARALYSIS	3	3015	2.5198	0.8117	7.8225	2.518	1.436	0.1328	-2.0556	FALSE	FALSE	FALSE	FALSE	0.2786
ranibizumab	EYELID PTOSIS	3	3103	2.4483	0.7886	7.6004	2.4466	1.3222	0.1172	-2.0651	FALSE	FALSE	FALSE	FALSE	0.2976
ranibizumab	DIPLOPIA	7	7433	2.387	1.1364	5.0139	2.3831	4.3217	0.6027	-1.0359	TRUE	TRUE	FALSE	FALSE	0.0509
ranibizumab	CORONAVIRUS INFECTION	3	3360	2.2609	0.7283	7.0185	2.2594	1.0342	0.0725	-2.0924	FALSE	FALSE	FALSE	FALSE	0.3601
ranibizumab	TUBULOINTERSTITIAL NEPHRITIS	5	5623	2.2527	0.9364	5.419	2.2502	2.3348	0.3811	-1.4484	FALSE	FALSE	FALSE	FALSE	0.1585
ranibizumab	THROMBOTIC MICROANGIOPATHY	3	3469	2.1898	0.7054	6.7978	2.1884	0.9294	0.054	-2.1038	FALSE	FALSE	FALSE	FALSE	0.3878
ranibizumab	DEATH	209	255784	2.1637	1.878	2.4928	2.0677	118.812	1.0226	0.6825	TRUE	TRUE	TRUE	TRUE	0
ranibizumab	HEMIPARESIS	3	3521	2.1575	0.695	6.6973	2.1561	0.8827	0.0452	-2.1093	FALSE	FALSE	FALSE	FALSE	0.4014
ranibizumab	SYRINGE ISSUE	8	9428	2.1509	1.0742	4.307	2.1473	3.8256	0.5696	-0.9591	TRUE	FALSE	FALSE	FALSE	0.0669
ranibizumab	APHONIA	4	4789	2.1154	0.793	5.6431	2.1136	1.365	0.2089	-1.7483	FALSE	FALSE	FALSE	FALSE	0.2908
ranibizumab	THROAT TIGHTNESS	6	7234	2.1015	0.9429	4.6837	2.0989	2.4409	0.4195	-1.2762	FALSE	FALSE	FALSE	FALSE	0.1488
ranibizumab	GENERALISED OEDEMA	3	3685	2.0614	0.6641	6.3989	2.0601	0.7477	0.0179	-2.1263	FALSE	FALSE	FALSE	FALSE	0.4436
ranibizumab	CONJUNCTIVITIS	6	7585	2.0041	0.8992	4.4667	2.0018	2.09	0.3789	-1.3033	FALSE	FALSE	FALSE	FALSE	0.1833
ranibizumab	GLYCOSYLATED HAEMOGLOBIN INCREASED	6	8012	1.8972	0.8513	4.2283	1.8951	1.721	0.331	-1.3355	FALSE	FALSE	FALSE	FALSE	0.2319
ranibizumab	CARPAL TUNNEL SYNDROME	3	4081	1.8613	0.5996	5.7774	1.8602	0.4879	-0.0459	-2.1667	FALSE	FALSE	FALSE	FALSE	0.5406
ranibizumab	PROTEINURIA	4	5630	1.7992	0.6745	4.7992	1.7979	0.7308	0.0908	-1.8247	FALSE	FALSE	FALSE	FALSE	0.4485
ranibizumab	DYSARTHRIA	6	8789	1.7293	0.7759	3.8539	1.7275	1.1834	0.2478	-1.3926	FALSE	FALSE	FALSE	FALSE	0.3256
ranibizumab	PRODUCT AVAILABILITY ISSUE	10	16706	1.5168	0.815	2.8231	1.5148	1.2748	0.2875	-1.0129	FALSE	FALSE	FALSE	FALSE	0.3073
ranibizumab	BLOOD GLUCOSE ABNORMAL	3	5155	1.4732	0.4747	4.5725	1.4727	0.1051	-0.2061	-2.2713	FALSE	FALSE	FALSE	FALSE	0.7863
ranibizumab	DEEP VEIN THROMBOSIS	6	10538	1.4419	0.647	3.2132	1.4408	0.4288	0.0763	-1.5133	FALSE	FALSE	FALSE	FALSE	0.5682
ranibizumab	CYTOMEGALOVIRUS INFECTION	3	5284	1.4372	0.4631	4.4608	1.4367	0.0812	-0.2242	-2.2834	FALSE	FALSE	FALSE	FALSE	0.8148
ranibizumab	DEVICE PHYSICAL PROPERTY ISSUE	3	5295	1.4343	0.4621	4.4515	1.4337	0.0793	-0.2257	-2.2844	FALSE	FALSE	FALSE	FALSE	0.8167
ranibizumab	TYPE 2 DIABETES MELLITUS	5	8895	1.4233	0.5917	3.4234	1.4225	0.2761	-0.0041	-1.708	FALSE	FALSE	FALSE	FALSE	0.6514
ranibizumab	HYPOACUSIS	9	16474	1.3838	0.7191	2.6632	1.3825	0.6094	0.1586	-1.176	FALSE	FALSE	FALSE	FALSE	0.4924
ranibizumab	MYOCARDIAL INFARCTION	13	24255	1.3581	0.7874	2.3426	1.3563	0.8894	0.2205	-0.9119	FALSE	FALSE	FALSE	FALSE	0.3997
ranibizumab	RENAL DISORDER	7	13121	1.351	0.6433	2.8374	1.35	0.3339	0.0618	-1.4143	FALSE	FALSE	FALSE	FALSE	0.6166
ranibizumab	PRODUCT PACKAGING QUANTITY ISSUE	3	5713	1.3292	0.4283	4.1254	1.3288	0.026	-0.2828	-2.323	FALSE	FALSE	FALSE	FALSE	0.8991
ranibizumab	DYSPHONIA	9	17906	1.2729	0.6614	2.4497	1.2719	0.2872	0.0658	-1.2467	FALSE	FALSE	FALSE	FALSE	0.6442
ranibizumab	SCIATICA	3	6250	1.2149	0.3915	3.7706	1.2147	0.0004	-0.3529	-2.3712	FALSE	FALSE	FALSE	FALSE	0.9874
ranibizumab	CONDITION AGGRAVATED	57	125354	1.1541	0.8876	1.5008	1.1507	0.998	0.1579	-0.3845	FALSE	FALSE	FALSE	FALSE	0.3694
ranibizumab	HAEMOPTYSIS	3	6587	1.1527	0.3714	3.5774	1.1525	0.0041	-0.3953	-2.4006	FALSE	FALSE	FALSE	FALSE	0.9627
ranibizumab	DIABETES MELLITUS	8	18065	1.121	0.5599	2.2444	1.1206	0.0183	-0.1046	-1.452	FALSE	FALSE	FALSE	FALSE	0.9152
ranibizumab	CIRCUMSTANCE OR INFORMATION CAPABLE OF LEADING TO MEDICATION ERROR	8	18304	1.1063	0.5526	2.2151	1.106	0.0098	-0.1194	-1.4635	FALSE	FALSE	FALSE	FALSE	0.9393
ranibizumab	SKIN ULCER	3	7036	1.0791	0.3477	3.3488	1.079	0.0283	-0.4498	-2.4391	FALSE	FALSE	FALSE	FALSE	0.8963
ranibizumab	CARDIAC FAILURE CONGESTIVE	4	9627	1.0515	0.3943	2.8045	1.0514	0.0244	-0.3672	-2.1433	FALSE	FALSE	FALSE	FALSE	0.9015
ranibizumab	VERTIGO	6	15319	0.9911	0.4448	2.2086	0.9911	0.033	-0.3092	-1.8001	FALSE	FALSE	FALSE	FALSE	0.8882
ranibizumab	BURNING SENSATION	7	18003	0.9839	0.4685	2.0663	0.9839	0.021	-0.2812	-1.6753	FALSE	FALSE	FALSE	FALSE	0.9082
ranibizumab	DEAFNESS	3	7964	0.9532	0.3071	2.9581	0.9532	0.0396	-0.5564	-2.5155	FALSE	FALSE	FALSE	FALSE	0.8749
ranibizumab	BLOOD CHOLESTEROL INCREASED	5	13914	0.9092	0.378	2.1866	0.9094	0	-0.4471	-2.0346	FALSE	FALSE	FALSE	FALSE	0.9994
ranibizumab	HYPOAESTHESIA	14	40015	0.8847	0.5232	1.4962	0.8854	0.1096	-0.2968	-1.297	FALSE	FALSE	FALSE	FALSE	0.7816
ranibizumab	BLOOD PRESSURE FLUCTUATION	3	8728	0.8696	0.2802	2.6988	0.8698	0.0008	-0.6386	-2.5756	FALSE	FALSE	FALSE	FALSE	0.9833
ranibizumab	BLOOD PRESSURE INCREASED	16	47205	0.8568	0.5241	1.4009	0.8577	0.2504	-0.3239	-1.2576	FALSE	FALSE	FALSE	FALSE	0.6678
ranibizumab	DRUG RESISTANCE	3	8868	0.8559	0.2758	2.6561	0.8561	0	-0.6532	-2.5864	FALSE	FALSE	FALSE	FALSE	0.9991
ranibizumab	HYPERTENSION	21	62201	0.8531	0.5552	1.3109	0.8544	0.3895	-0.3059	-1.1261	FALSE	FALSE	FALSE	FALSE	0.588
ranibizumab	INCORRECT ROUTE OF PRODUCT ADMINISTRATION	3	9079	0.836	0.2694	2.5943	0.8362	0.0021	-0.6749	-2.6024	FALSE	FALSE	FALSE	FALSE	0.9735
ranibizumab	THERAPY NON-RESPONDER	7	21337	0.8297	0.3951	1.7425	0.8302	0.1032	-0.4759	-1.8297	FALSE	FALSE	FALSE	FALSE	0.7879
ranibizumab	SWELLING	10	30986	0.8159	0.4384	1.5185	0.8167	0.2497	-0.44	-1.5901	FALSE	FALSE	FALSE	FALSE	0.6678
ranibizumab	BLOOD GLUCOSE INCREASED	13	40961	0.8021	0.4651	1.3835	0.8031	0.4486	-0.4298	-1.4457	FALSE	FALSE	FALSE	FALSE	0.5592
ranibizumab	INTENTIONAL PRODUCT MISUSE	8	26193	0.7722	0.3857	1.5459	0.7729	0.3321	-0.539	-1.7992	FALSE	FALSE	FALSE	FALSE	0.6166
ranibizumab	DEMENTIA	3	9900	0.7666	0.247	2.3788	0.7668	0.0434	-0.7563	-2.6633	FALSE	FALSE	FALSE	FALSE	0.8689
ranibizumab	HEADACHE	53	175791	0.7579	0.5773	0.9949	0.7629	3.7725	-0.4176	-0.9288	FALSE	FALSE	FALSE	FALSE	0.0687
ranibizumab	LYMPHADENOPATHY	3	10094	0.7518	0.2423	2.333	0.7521	0.0599	-0.7748	-2.6774	FALSE	FALSE	FALSE	FALSE	0.841
ranibizumab	SWELLING FACE	5	17068	0.7408	0.308	1.7816	0.7413	0.2302	-0.6689	-2.2078	FALSE	FALSE	FALSE	FALSE	0.6811
ranibizumab	MUSCULAR WEAKNESS	9	30937	0.7352	0.3821	1.4148	0.7362	0.6103	-0.5823	-1.7672	FALSE	FALSE	FALSE	FALSE	0.4924
ranibizumab	SYNCOPE	7	24993	0.7079	0.3371	1.4867	0.7088	0.5738	-0.663	-1.9819	FALSE	FALSE	FALSE	FALSE	0.5074
ranibizumab	UPPER RESPIRATORY TRACT INFECTION	4	14292	0.7078	0.2654	1.8876	0.7082	0.2336	-0.765	-2.445	FALSE	FALSE	FALSE	FALSE	0.679
ranibizumab	HYPOGLYCAEMIA	3	10780	0.7039	0.2268	2.1843	0.7042	0.1357	-0.8387	-2.726	FALSE	FALSE	FALSE	FALSE	0.7556
ranibizumab	COUGH	27	97451	0.6979	0.4776	1.0198	0.7011	3.1952	-0.5587	-1.2574	FALSE	FALSE	FALSE	FALSE	0.0957
ranibizumab	NEOPLASM MALIGNANT	6	21825	0.695	0.3119	1.5486	0.6957	0.5249	-0.7088	-2.1169	FALSE	FALSE	FALSE	FALSE	0.5269
ranibizumab	BRONCHITIS	5	18826	0.6714	0.2792	1.6148	0.6721	0.5069	-0.7791	-2.296	FALSE	FALSE	FALSE	FALSE	0.5329
ranibizumab	COLORECTAL CANCER	3	11336	0.6693	0.2157	2.077	0.6697	0.2145	-0.8884	-2.7642	FALSE	FALSE	FALSE	FALSE	0.6926
ranibizumab	CARDIAC DISORDER	6	22884	0.6627	0.2974	1.4766	0.6635	0.7174	-0.7645	-2.1624	FALSE	FALSE	FALSE	FALSE	0.4516
ranibizumab	FEELING ABNORMAL	15	57431	0.6589	0.3966	1.0947	0.6609	2.301	-0.6718	-1.5881	FALSE	FALSE	FALSE	FALSE	0.1617
ranibizumab	OEDEMA	4	15497	0.6526	0.2447	1.7405	0.6532	0.4315	-0.8521	-2.5138	FALSE	FALSE	FALSE	FALSE	0.5673
ranibizumab	RHINORRHOEA	6	23245	0.6524	0.2928	1.4536	0.6532	0.7878	-0.783	-2.1776	FALSE	FALSE	FALSE	FALSE	0.4303
ranibizumab	OEDEMA PERIPHERAL	6	23551	0.6439	0.289	1.4347	0.6447	0.8492	-0.7985	-2.1904	FALSE	FALSE	FALSE	FALSE	0.4113
ranibizumab	RENAL FAILURE	7	27771	0.6369	0.3033	1.3374	0.6379	1.1043	-0.7905	-2.0876	FALSE	FALSE	FALSE	FALSE	0.3431
ranibizumab	DEVICE DEFECTIVE	3	12620	0.6011	0.1937	1.8652	0.6016	0.4441	-0.9972	-2.8489	FALSE	FALSE	FALSE	FALSE	0.5611
ranibizumab	ERYTHEMA	13	55026	0.5958	0.3454	1.0275	0.5978	3.1522	-0.8144	-1.7783	FALSE	FALSE	FALSE	FALSE	0.0982
ranibizumab	SPEECH DISORDER	3	12948	0.5858	0.1888	1.8179	0.5863	0.5116	-1.0237	-2.8698	FALSE	FALSE	FALSE	FALSE	0.5312
ranibizumab	FLUID RETENTION	3	12978	0.5845	0.1883	1.8137	0.585	0.5179	-1.0261	-2.8717	FALSE	FALSE	FALSE	FALSE	0.5292
ranibizumab	GAIT DISTURBANCE	12	51797	0.5843	0.3314	1.0303	0.5863	3.1267	-0.8458	-1.8436	FALSE	FALSE	FALSE	FALSE	0.0995
ranibizumab	ILL-DEFINED DISORDER	7	32063	0.5512	0.2625	1.1576	0.5525	2.1198	-0.9677	-2.2371	FALSE	FALSE	FALSE	FALSE	0.1806
ranibizumab	PULMONARY EMBOLISM	4	18750	0.5391	0.2022	1.4377	0.5399	1.1454	-1.064	-2.6847	FALSE	FALSE	FALSE	FALSE	0.3342
ranibizumab	CHILLS	7	33501	0.5275	0.2512	1.1076	0.5288	2.4999	-1.0225	-2.2838	FALSE	FALSE	FALSE	FALSE	0.1438
ranibizumab	AMNESIA	3	14474	0.5239	0.1688	1.6258	0.5245	0.863	-1.141	-2.9632	FALSE	FALSE	FALSE	FALSE	0.4072
ranibizumab	STRESS	5	24713	0.511	0.2125	1.2289	0.512	1.87	-1.0969	-2.5575	FALSE	FALSE	FALSE	FALSE	0.2102
ranibizumab	MEMORY IMPAIRMENT	8	39594	0.5098	0.2546	1.0205	0.5113	3.2835	-1.0536	-2.2342	FALSE	FALSE	FALSE	FALSE	0.0911
ranibizumab	NEEDLE ISSUE	3	15340	0.4943	0.1593	1.5338	0.4949	1.085	-1.2036	-3.0137	FALSE	FALSE	FALSE	FALSE	0.3477
ranibizumab	CONFUSIONAL STATE	8	40948	0.4928	0.2462	0.9866	0.4944	3.669	-1.0967	-2.2716	FALSE	FALSE	FALSE	FALSE	0.0729
ranibizumab	THROMBOSIS	4	20618	0.4901	0.1838	1.3071	0.4909	1.6378	-1.1729	-2.7744	FALSE	FALSE	FALSE	FALSE	0.2441
ranibizumab	LOSS OF CONSCIOUSNESS	6	31362	0.4829	0.2167	1.076	0.4841	2.8155	-1.1466	-2.483	FALSE	FALSE	FALSE	FALSE	0.1192
ranibizumab	DRUG HYPERSENSITIVITY	9	47921	0.4734	0.246	0.9109	0.4753	4.7371	-1.1398	-2.246	FALSE	FALSE	FALSE	FALSE	0.0407
ranibizumab	NEUROPATHY PERIPHERAL	6	32021	0.4729	0.2122	1.0538	0.4742	3.007	-1.1725	-2.5051	FALSE	FALSE	FALSE	FALSE	0.1069
ranibizumab	DEPRESSED MOOD	3	16224	0.4673	0.1506	1.45	0.4679	1.3249	-1.2647	-3.0634	FALSE	FALSE	FALSE	FALSE	0.2973
ranibizumab	RENAL IMPAIRMENT	5	27266	0.463	0.1925	1.1134	0.464	2.5926	-1.2155	-2.6577	FALSE	FALSE	FALSE	FALSE	0.1359
ranibizumab	INJECTION SITE HAEMORRHAGE	5	27281	0.4627	0.1924	1.1128	0.4638	2.597	-1.2162	-2.6583	FALSE	FALSE	FALSE	FALSE	0.1357
ranibizumab	BALANCE DISORDER	4	22036	0.4585	0.1719	1.2227	0.4593	2.0399	-1.2504	-2.8391	FALSE	FALSE	FALSE	FALSE	0.189
ranibizumab	WRONG TECHNIQUE IN PRODUCT USAGE PROCESS	15	83309	0.4524	0.2723	0.7516	0.4556	9.3385	-1.1715	-2.0346	FALSE	FALSE	FALSE	FALSE	0.0035
ranibizumab	MATERNAL EXPOSURE DURING PREGNANCY	7	39167	0.4507	0.2146	0.9465	0.4523	4.1363	-1.2203	-2.4546	FALSE	FALSE	FALSE	FALSE	0.0562
ranibizumab	INFECTION	9	50369	0.4502	0.234	0.8663	0.4522	5.4804	-1.2049	-2.3035	FALSE	FALSE	FALSE	FALSE	0.0273
ranibizumab	THERAPEUTIC PRODUCT EFFECT INCOMPLETE	7	39792	0.4436	0.2113	0.9316	0.4452	4.3277	-1.2405	-2.4723	FALSE	FALSE	FALSE	FALSE	0.0508
ranibizumab	HYPERSENSITIVITY	9	53295	0.4253	0.221	0.8184	0.4273	6.3978	-1.2791	-2.3693	FALSE	FALSE	FALSE	FALSE	0.0166
ranibizumab	BLISTER	3	18154	0.4175	0.1345	1.2955	0.4182	1.8863	-1.3899	-3.1665	FALSE	FALSE	FALSE	FALSE	0.2081
ranibizumab	PRODUCTIVE COUGH	3	18193	0.4166	0.1343	1.2927	0.4173	1.8981	-1.3923	-3.1685	FALSE	FALSE	FALSE	FALSE	0.2067
ranibizumab	MALAISE	18	111546	0.4041	0.2542	0.6425	0.4084	15.1042	-1.3163	-2.0946	FALSE	FALSE	FALSE	FALSE	0.0002
ranibizumab	DISCOMFORT	4	25615	0.3942	0.1478	1.0513	0.3952	3.1347	-1.4294	-2.9903	FALSE	FALSE	FALSE	FALSE	0.0991
ranibizumab	DIZZINESS	21	137358	0.3818	0.2485	0.5866	0.3869	20.226	-1.3879	-2.1049	FALSE	FALSE	FALSE	FALSE	0
ranibizumab	TREMOR	6	39823	0.3798	0.1705	0.8463	0.3813	5.4545	-1.4479	-2.7445	FALSE	FALSE	FALSE	FALSE	0.0277
ranibizumab	INFLAMMATION	3	20463	0.3702	0.1193	1.1489	0.371	2.609	-1.5267	-3.2809	FALSE	FALSE	FALSE	FALSE	0.1348
ranibizumab	PARAESTHESIA	6	41568	0.3638	0.1633	0.8105	0.3653	6.0366	-1.5029	-2.793	FALSE	FALSE	FALSE	FALSE	0.0201
ranibizumab	FALL	13	93473	0.3486	0.2021	0.6012	0.3519	15.0894	-1.5279	-2.421	FALSE	FALSE	FALSE	FALSE	0.0002
ranibizumab	CHEST PAIN	6	43919	0.3442	0.1545	0.7668	0.3457	6.8355	-1.5739	-2.8558	FALSE	FALSE	FALSE	FALSE	0.0131
ranibizumab	CARDIAC FAILURE	3	22492	0.3367	0.1085	1.0449	0.3375	3.2772	-1.637	-3.3746	FALSE	FALSE	FALSE	FALSE	0.0914
ranibizumab	MYALGIA	6	44899	0.3366	0.1511	0.75	0.3382	7.1731	-1.6025	-2.8812	FALSE	FALSE	FALSE	FALSE	0.0109
ranibizumab	GASTROOESOPHAGEAL REFLUX DISEASE	3	23446	0.323	0.1041	1.0022	0.3238	3.5998	-1.6861	-3.4166	FALSE	FALSE	FALSE	FALSE	0.0757
ranibizumab	CHEST DISCOMFORT	4	31365	0.3217	0.1206	0.8577	0.3227	5.0521	-1.6772	-3.2044	FALSE	FALSE	FALSE	FALSE	0.0343
ranibizumab	BACK PAIN	8	65601	0.3064	0.1531	0.6134	0.3086	11.83	-1.7156	-2.8233	FALSE	FALSE	FALSE	FALSE	0.001
ranibizumab	FOETAL EXPOSURE DURING PREGNANCY	3	24865	0.3045	0.0981	0.9448	0.3053	4.0877	-1.7562	-3.4769	FALSE	FALSE	FALSE	FALSE	0.0577
ranibizumab	PYREXIA	12	99071	0.3032	0.172	0.5347	0.3065	18.4232	-1.7186	-2.6318	FALSE	FALSE	FALSE	FALSE	0
ranibizumab	WRONG TECHNIQUE IN DEVICE USAGE PROCESS	3	25376	0.2983	0.0961	0.9257	0.2992	4.2656	-1.7806	-3.498	FALSE	FALSE	FALSE	FALSE	0.0524
ranibizumab	WEIGHT DECREASED	10	84489	0.2967	0.1595	0.5522	0.2995	15.8971	-1.7525	-2.7462	FALSE	FALSE	FALSE	FALSE	0.0001
ranibizumab	ARTHRITIS	3	25536	0.2965	0.0955	0.9199	0.2973	4.3215	-1.7882	-3.5046	FALSE	FALSE	FALSE	FALSE	0.0509
ranibizumab	PAIN	24	200940	0.2956	0.1977	0.4418	0.3022	39.1883	-1.732	-2.3836	FALSE	FALSE	FALSE	FALSE	0
ranibizumab	PRURITUS	17	144823	0.2923	0.1814	0.471	0.297	28.2149	-1.7586	-2.528	FALSE	FALSE	FALSE	FALSE	0
ranibizumab	COVID-19	16	138216	0.2884	0.1764	0.4716	0.2929	27.1862	-1.7784	-2.5695	FALSE	FALSE	FALSE	FALSE	0
ranibizumab	NAUSEA	25	225353	0.2736	0.1845	0.4057	0.2807	47.0014	-1.8358	-2.4694	FALSE	FALSE	FALSE	FALSE	0
ranibizumab	URINARY TRACT INFECTION	6	55309	0.2728	0.1224	0.6078	0.2745	10.882	-1.8755	-3.1266	FALSE	FALSE	FALSE	FALSE	0.0016
ranibizumab	ARTHRALGIA	16	147658	0.2696	0.1649	0.4408	0.2742	30.7199	-1.8705	-2.6561	FALSE	FALSE	FALSE	FALSE	0
ranibizumab	CONTUSION	3	28796	0.2628	0.0847	0.8153	0.2636	5.4796	-1.9342	-3.632	FALSE	FALSE	FALSE	FALSE	0.0273
ranibizumab	ANAEMIA	5	48786	0.2579	0.1072	0.6202	0.2594	9.9221	-1.9515	-3.3042	FALSE	FALSE	FALSE	FALSE	0.0026
ranibizumab	DEPRESSION	5	49990	0.2516	0.1046	0.6051	0.2531	10.3654	-1.9834	-3.333	FALSE	FALSE	FALSE	FALSE	0.0021
ranibizumab	ILLNESS	8	80091	0.2504	0.1251	0.5013	0.2528	17.1446	-1.9847	-3.0702	FALSE	FALSE	FALSE	FALSE	0.0001
ranibizumab	TREATMENT FAILURE	3	30696	0.2464	0.0794	0.7646	0.2473	6.1687	-2.013	-3.7013	FALSE	FALSE	FALSE	FALSE	0.0187
ranibizumab	ASTHENIA	10	106603	0.2344	0.1259	0.4361	0.2374	24.1424	-2.0708	-3.0418	FALSE	FALSE	FALSE	FALSE	0
ranibizumab	FATIGUE	24	251419	0.2343	0.1567	0.3502	0.2416	58.6907	-2.0481	-2.6847	FALSE	FALSE	FALSE	FALSE	0
ranibizumab	HYPOTENSION	5	55712	0.2256	0.0938	0.5425	0.2271	12.497	-2.1261	-3.4628	FALSE	FALSE	FALSE	FALSE	0.0007
ranibizumab	INSOMNIA	6	66770	0.2256	0.1012	0.5026	0.2274	15.1429	-2.1262	-3.3558	FALSE	FALSE	FALSE	FALSE	0.0002
ranibizumab	DRUG INTOLERANCE	3	35310	0.2141	0.069	0.6642	0.215	7.8738	-2.1881	-3.8571	FALSE	FALSE	FALSE	FALSE	0.0075
ranibizumab	ASTHMA	4	47496	0.2119	0.0795	0.565	0.2131	10.9277	-2.206	-3.6764	FALSE	FALSE	FALSE	FALSE	0.0015
ranibizumab	INJECTION SITE PAIN	9	108049	0.208	0.1081	0.4002	0.2108	26.2514	-2.2338	-3.244	FALSE	FALSE	FALSE	FALSE	0
ranibizumab	DYSPNOEA	13	158919	0.2029	0.1177	0.35	0.207	39.6823	-2.2626	-3.1086	FALSE	FALSE	FALSE	FALSE	0
ranibizumab	ANXIETY	6	74232	0.2026	0.091	0.4515	0.2045	17.981	-2.2688	-3.4876	FALSE	FALSE	FALSE	FALSE	0
ranibizumab	DECREASED APPETITE	6	75121	0.2002	0.0899	0.4461	0.2021	18.3218	-2.2849	-3.5025	FALSE	FALSE	FALSE	FALSE	0
ranibizumab	PNEUMONIA	8	100134	0.1996	0.0997	0.3997	0.2022	24.7807	-2.2896	-3.354	FALSE	FALSE	FALSE	FALSE	0
ranibizumab	ALOPECIA	4	52077	0.1931	0.0724	0.5149	0.1944	12.6649	-2.3266	-3.7864	FALSE	FALSE	FALSE	FALSE	0.0006
ranibizumab	NASOPHARYNGITIS	5	65860	0.1905	0.0792	0.4581	0.1921	16.3547	-2.3488	-3.6676	FALSE	FALSE	FALSE	FALSE	0.0001
ranibizumab	ACCIDENTAL EXPOSURE TO PRODUCT	4	55062	0.1825	0.0685	0.4868	0.1838	13.8068	-2.4	-3.8538	FALSE	FALSE	FALSE	FALSE	0.0003
ranibizumab	WEIGHT INCREASED	5	69061	0.1816	0.0755	0.4367	0.1832	17.5872	-2.4125	-3.7266	FALSE	FALSE	FALSE	FALSE	0
ranibizumab	INFLUENZA	3	41754	0.1808	0.0583	0.5611	0.1818	10.3085	-2.4017	-4.05	FALSE	FALSE	FALSE	FALSE	0.0021
ranibizumab	PERIPHERAL SWELLING	4	56781	0.177	0.0664	0.4719	0.1783	14.4675	-2.4407	-3.8913	FALSE	FALSE	FALSE	FALSE	0.0002
ranibizumab	SEIZURE	3	43552	0.1733	0.0559	0.5378	0.1743	10.9959	-2.456	-4.0995	FALSE	FALSE	FALSE	FALSE	0.0015
ranibizumab	MUSCLE SPASMS	3	48805	0.1545	0.0498	0.4795	0.1556	13.0195	-2.6041	-4.2351	FALSE	FALSE	FALSE	FALSE	0.0005
ranibizumab	VOMITING	8	134568	0.1477	0.0738	0.2958	0.1504	38.338	-2.6981	-3.74	FALSE	FALSE	FALSE	FALSE	0
ranibizumab	DRUG DEPENDENCE	3	51664	0.1459	0.047	0.4528	0.1469	14.1288	-2.6787	-4.3039	FALSE	FALSE	FALSE	FALSE	0.0003
ranibizumab	ACUTE KIDNEY INJURY	3	53586	0.1407	0.0453	0.4364	0.1417	14.8773	-2.7267	-4.3483	FALSE	FALSE	FALSE	FALSE	0.0002
ranibizumab	SOMNOLENCE	3	53946	0.1397	0.045	0.4335	0.1407	15.0177	-2.7356	-4.3565	FALSE	FALSE	FALSE	FALSE	0.0002
ranibizumab	ABDOMINAL DISCOMFORT	3	55364	0.1361	0.0439	0.4223	0.1371	15.5714	-2.7698	-4.3883	FALSE	FALSE	FALSE	FALSE	0.0001
ranibizumab	PAIN IN EXTREMITY	4	77334	0.1295	0.0486	0.3454	0.1309	22.4926	-2.8546	-4.2768	FALSE	FALSE	FALSE	FALSE	0
ranibizumab	ABDOMINAL PAIN UPPER	3	61289	0.1228	0.0396	0.3811	0.1239	17.8953	-2.9048	-4.514	FALSE	FALSE	FALSE	FALSE	0
ranibizumab	RASH	6	141595	0.1051	0.0472	0.2342	0.1072	44.6941	-3.1559	-4.3256	FALSE	FALSE	FALSE	FALSE	0
ranibizumab	DIARRHOEA	8	208980	0.094	0.047	0.1882	0.0969	68.6936	-3.3143	-4.3318	FALSE	FALSE	FALSE	FALSE	0

### Sheet: S5_SOC_vs_background
Supplementary Table S5. SOC-level disproportionality versus the full FAERS background, by drug (background n = 6,409,885).
Drug	SOC (MedDRA)	n (drug & SOC)	n (background & SOC)	ROR	ROR lower 95% CI	ROR upper 95% CI	PRR	Chi-squared	IC	IC025	ROR signal	PRR signal	IC signal	Signal (all criteria)	FDR P
aflibercept	EYE DISORDERS	3200	264756	21.1365	20.1449	22.1769	11.5391	31750.1	3.5026	3.3271	TRUE	TRUE	TRUE	TRUE	0
aflibercept	SURGICAL AND MEDICAL PROCEDURES	370	297582	1.1979	1.0787	1.3304	1.187	11.2256	0.2398	0.0229	TRUE	FALSE	TRUE	FALSE	0.0009
aflibercept	GENERAL DISORDERS AND ADMINISTRATION SITE CONDITIONS	1992	1996284	0.9327	0.8851	0.9829	0.9527	6.7314	-0.0709	-0.1594	FALSE	FALSE	FALSE	FALSE	0.0101
aflibercept	EAR AND LABYRINTH DISORDERS	62	68489	0.863	0.672	1.1083	0.8643	1.2013	-0.2384	-0.7246	FALSE	FALSE	FALSE	FALSE	0.2801
aflibercept	INFECTIONS AND INFESTATIONS	608	797625	0.7006	0.6446	0.7616	0.7277	70.3658	-0.4604	-0.611	FALSE	FALSE	FALSE	FALSE	0
aflibercept	SOCIAL CIRCUMSTANCES	56	86792	0.6128	0.471	0.7972	0.616	13.1941	-0.717	-1.1941	FALSE	FALSE	FALSE	FALSE	0.0003
aflibercept	INJURY, POISONING AND PROCEDURAL COMPLICATIONS	717	1076174	0.5926	0.5484	0.6403	0.6361	178.848	-0.6537	-0.7888	FALSE	FALSE	FALSE	FALSE	0
aflibercept	CARDIAC DISORDERS	158	286304	0.5155	0.4402	0.6036	0.5269	69.7358	-0.9288	-1.2062	FALSE	FALSE	FALSE	FALSE	0
aflibercept	PRODUCT ISSUES	174	319889	0.5065	0.4357	0.5888	0.5193	80.9394	-0.9491	-1.2128	FALSE	FALSE	FALSE	FALSE	0
aflibercept	INVESTIGATIONS	373	711308	0.4713	0.4245	0.5231	0.5006	208.298	-0.9994	-1.1786	FALSE	FALSE	FALSE	FALSE	0
aflibercept	NERVOUS SYSTEM DISORDERS	447	950423	0.4097	0.3722	0.451	0.449	353.989	-1.1556	-1.3165	FALSE	FALSE	FALSE	FALSE	0
aflibercept	VASCULAR DISORDERS	128	314540	0.3766	0.3162	0.4486	0.3885	128.85	-1.3662	-1.66	FALSE	FALSE	FALSE	FALSE	0
aflibercept	CONGENITAL, FAMILIAL AND GENETIC DISORDERS	11	34136	0.3065	0.1696	0.5538	0.3076	16.5363	-1.7141	-2.6665	FALSE	FALSE	FALSE	FALSE	0.0001
aflibercept	RENAL AND URINARY DISORDERS	77	239714	0.2986	0.2385	0.3739	0.3067	124.626	-1.7063	-2.0735	FALSE	FALSE	FALSE	FALSE	0
aflibercept	IMMUNE SYSTEM DISORDERS	49	205183	0.2223	0.1678	0.2945	0.228	131.493	-2.1305	-2.5759	FALSE	FALSE	FALSE	FALSE	0
aflibercept	NEOPLASMS BENIGN, MALIGNANT AND UNSPECIFIED (INCL CYSTS AND POLYPS)	86	423720	0.1833	0.1482	0.2268	0.1938	307.963	-2.3645	-2.6967	FALSE	FALSE	FALSE	FALSE	0
aflibercept	RESPIRATORY, THORACIC AND MEDIASTINAL DISORDERS	112	578086	0.1711	0.142	0.2063	0.185	441.082	-2.4318	-2.722	FALSE	FALSE	FALSE	FALSE	0
aflibercept	PSYCHIATRIC DISORDERS	108	604042	0.1571	0.1299	0.19	0.1707	479.362	-2.5471	-2.8409	FALSE	FALSE	FALSE	FALSE	0
aflibercept	BLOOD AND LYMPHATIC SYSTEM DISORDERS	46	270041	0.1569	0.1174	0.2096	0.1626	206.14	-2.6137	-3.0609	FALSE	FALSE	FALSE	FALSE	0
aflibercept	METABOLISM AND NUTRITION DISORDERS	51	312157	0.1495	0.1135	0.1969	0.156	243.908	-2.674	-3.0978	FALSE	FALSE	FALSE	FALSE	0
aflibercept	MUSCULOSKELETAL AND CONNECTIVE TISSUE DISORDERS	86	585433	0.1291	0.1044	0.1597	0.1402	497.764	-2.829	-3.1537	FALSE	FALSE	FALSE	FALSE	0
aflibercept	PREGNANCY, PUERPERIUM AND PERINATAL CONDITIONS	6	45564	0.1249	0.0561	0.2782	0.1257	35.8601	-2.9342	-4.1136	FALSE	FALSE	FALSE	FALSE	0
aflibercept	GASTROINTESTINAL DISORDERS	127	929392	0.1137	0.0954	0.1355	0.1305	859.609	-2.9343	-3.2006	FALSE	FALSE	FALSE	FALSE	0
aflibercept	SKIN AND SUBCUTANEOUS TISSUE DISORDERS	90	700423	0.1108	0.09	0.1364	0.1227	632.832	-3.0217	-3.3367	FALSE	FALSE	FALSE	FALSE	0
aflibercept	HEPATOBILIARY DISORDERS	14	143135	0.0915	0.0542	0.1546	0.0934	125.106	-3.3879	-4.1651	FALSE	FALSE	FALSE	FALSE	0
aflibercept	REPRODUCTIVE SYSTEM AND BREAST DISORDERS	4	90996	0.0414	0.0155	0.1103	0.042	87.7656	-4.4332	-5.7967	FALSE	FALSE	FALSE	FALSE	0
faricimab	EYE DISORDERS	2813	264756	16.2416	15.4752	17.0459	9.967	23422.5	3.2936	3.1184	TRUE	TRUE	TRUE	TRUE	0
faricimab	EAR AND LABYRINTH DISORDERS	42	68489	0.5726	0.4228	0.7757	0.5753	12.879	-0.819	-1.3619	FALSE	FALSE	FALSE	FALSE	0.0004
faricimab	INFECTIONS AND INFESTATIONS	443	797625	0.4878	0.443	0.5371	0.521	222.121	-0.9417	-1.1072	FALSE	FALSE	FALSE	FALSE	0
faricimab	VASCULAR DISORDERS	154	314540	0.4468	0.3808	0.5242	0.4593	102.47	-1.1256	-1.4003	FALSE	FALSE	FALSE	FALSE	0
faricimab	GENERAL DISORDERS AND ADMINISTRATION SITE CONDITIONS	823	1996284	0.3028	0.2815	0.3256	0.3867	1160.63	-1.3701	-1.4862	FALSE	FALSE	FALSE	FALSE	0
faricimab	NERVOUS SYSTEM DISORDERS	306	950423	0.2693	0.2401	0.302	0.302	578.425	-1.7267	-1.911	FALSE	FALSE	FALSE	FALSE	0
faricimab	INVESTIGATIONS	212	711308	0.2565	0.2237	0.2941	0.2796	441.671	-1.8379	-2.0574	FALSE	FALSE	FALSE	FALSE	0
faricimab	CARDIAC DISORDERS	76	286304	0.2406	0.1919	0.3016	0.249	179.335	-2.0045	-2.3659	FALSE	FALSE	FALSE	FALSE	0
faricimab	INJURY, POISONING AND PROCEDURAL COMPLICATIONS	273	1076174	0.2063	0.1827	0.2328	0.238	799.341	-2.0699	-2.2601	FALSE	FALSE	FALSE	FALSE	0
faricimab	PRODUCT ISSUES	69	319889	0.1942	0.1532	0.2462	0.2023	227.464	-2.3019	-2.6739	FALSE	FALSE	FALSE	FALSE	0
faricimab	CONGENITAL, FAMILIAL AND GENETIC DISORDERS	7	34136	0.1915	0.0913	0.402	0.1924	23.0522	-2.3546	-3.4835	FALSE	FALSE	FALSE	FALSE	0
faricimab	IMMUNE SYSTEM DISORDERS	38	205183	0.1691	0.1229	0.2326	0.1737	153.381	-2.5181	-3.012	FALSE	FALSE	FALSE	FALSE	0
faricimab	RENAL AND URINARY DISORDERS	42	239714	0.1592	0.1175	0.2156	0.1644	184.466	-2.598	-3.0662	FALSE	FALSE	FALSE	FALSE	0
faricimab	SURGICAL AND MEDICAL PROCEDURES	41	297582	0.124	0.0912	0.1686	0.1292	251.275	-2.9421	-3.4087	FALSE	FALSE	FALSE	FALSE	0
faricimab	REPRODUCTIVE SYSTEM AND BREAST DISORDERS	12	90996	0.1222	0.0693	0.2152	0.1237	74.6617	-2.9842	-3.833	FALSE	FALSE	FALSE	FALSE	0
faricimab	NEOPLASMS BENIGN, MALIGNANT AND UNSPECIFIED (INCL CYSTS AND POLYPS)	54	423720	0.1125	0.0861	0.1471	0.1196	373.914	-3.056	-3.4614	FALSE	FALSE	FALSE	FALSE	0
faricimab	RESPIRATORY, THORACIC AND MEDIASTINAL DISORDERS	73	578086	0.1089	0.0865	0.1372	0.1185	525.279	-3.071	-3.4199	FALSE	FALSE	FALSE	FALSE	0
faricimab	SKIN AND SUBCUTANEOUS TISSUE DISORDERS	85	700423	0.1027	0.0829	0.1272	0.1138	657.113	-3.129	-3.4518	FALSE	FALSE	FALSE	FALSE	0
faricimab	METABOLISM AND NUTRITION DISORDERS	31	312157	0.089	0.0626	0.1267	0.0932	286.663	-3.4083	-3.9353	FALSE	FALSE	FALSE	FALSE	0
faricimab	MUSCULOSKELETAL AND CONNECTIVE TISSUE DISORDERS	60	585433	0.0881	0.0684	0.1136	0.0961	559.985	-3.3699	-3.7507	FALSE	FALSE	FALSE	FALSE	0
faricimab	SOCIAL CIRCUMSTANCES	8	86792	0.0854	0.0427	0.1708	0.0865	77.3402	-3.4737	-4.4863	FALSE	FALSE	FALSE	FALSE	0
faricimab	PSYCHIATRIC DISORDERS	57	604042	0.0809	0.0623	0.1049	0.0885	589.496	-3.4883	-3.8775	FALSE	FALSE	FALSE	FALSE	0
faricimab	ENDOCRINE DISORDERS	4	47821	0.0779	0.0292	0.2077	0.0785	42.6885	-3.556	-4.9445	FALSE	FALSE	FALSE	FALSE	0
faricimab	GASTROINTESTINAL DISORDERS	78	929392	0.0681	0.0545	0.0851	0.0787	982.156	-3.6592	-3.9908	FALSE	FALSE	FALSE	FALSE	0
faricimab	BLOOD AND LYMPHATIC SYSTEM DISORDERS	10	270041	0.0333	0.0179	0.062	0.0347	278.979	-4.7855	-5.6738	FALSE	FALSE	FALSE	FALSE	0
faricimab	HEPATOBILIARY DISORDERS	5	143135	0.0321	0.0133	0.0771	0.0328	145.01	-4.8113	-6.0384	FALSE	FALSE	FALSE	FALSE	0
ranibizumab	EYE DISORDERS	1150	264756	19.3002	17.8463	20.8724	10.9918	10839.5	3.4261	3.1403	TRUE	TRUE	TRUE	TRUE	0
ranibizumab	PRODUCT ISSUES	139	319889	1.1054	0.9316	1.3116	1.0996	1.2163	0.1194	-0.2264	FALSE	FALSE	FALSE	FALSE	0.2801
ranibizumab	EAR AND LABYRINTH DISORDERS	24	68489	0.8857	0.5925	1.324	0.8868	0.2456	-0.2464	-1.022	FALSE	FALSE	FALSE	FALSE	0.6202
ranibizumab	CONGENITAL, FAMILIAL AND GENETIC DISORDERS	11	34136	0.8146	0.4505	1.4731	0.8154	0.2949	-0.4296	-1.5303	FALSE	FALSE	FALSE	FALSE	0.5947
ranibizumab	VASCULAR DISORDERS	92	314540	0.7304	0.5931	0.8994	0.7402	8.5513	-0.4491	-0.8361	FALSE	FALSE	FALSE	FALSE	0.0038
ranibizumab	GENERAL DISORDERS AND ADMINISTRATION SITE CONDITIONS	587	1996284	0.6669	0.6081	0.7314	0.7441	74.6286	-0.4287	-0.5827	FALSE	FALSE	FALSE	FALSE	0
ranibizumab	PREGNANCY, PUERPERIUM AND PERINATAL CONDITIONS	10	45564	0.5536	0.2975	1.0303	0.5554	3.1502	-0.9298	-2.0074	FALSE	FALSE	FALSE	FALSE	0.08
ranibizumab	NERVOUS SYSTEM DISORDERS	213	950423	0.5274	0.4583	0.6068	0.5671	82.1	-0.8223	-1.0644	FALSE	FALSE	FALSE	FALSE	0
ranibizumab	INFECTIONS AND INFESTATIONS	171	797625	0.5094	0.4362	0.5949	0.5425	74.8042	-0.8869	-1.1549	FALSE	FALSE	FALSE	FALSE	0
ranibizumab	RENAL AND URINARY DISORDERS	41	239714	0.4235	0.311	0.5766	0.4328	31.0652	-1.2205	-1.7452	FALSE	FALSE	FALSE	FALSE	0
ranibizumab	INVESTIGATIONS	126	711308	0.4194	0.3506	0.5017	0.4483	95.6102	-1.1618	-1.4642	FALSE	FALSE	FALSE	FALSE	0
ranibizumab	CARDIAC DISORDERS	46	286304	0.3956	0.2955	0.5296	0.4066	41.0783	-1.3077	-1.7991	FALSE	FALSE	FALSE	FALSE	0
ranibizumab	INJURY, POISONING AND PROCEDURAL COMPLICATIONS	177	1076174	0.3723	0.3196	0.4338	0.4162	173.447	-1.267	-1.5195	FALSE	FALSE	FALSE	FALSE	0
ranibizumab	METABOLISM AND NUTRITION DISORDERS	45	312157	0.3533	0.2631	0.4745	0.3648	51.6453	-1.4617	-1.9511	FALSE	FALSE	FALSE	FALSE	0
ranibizumab	IMMUNE SYSTEM DISORDERS	27	205183	0.3258	0.223	0.4761	0.333	36.5748	-1.5947	-2.2168	FALSE	FALSE	FALSE	FALSE	0
ranibizumab	ENDOCRINE DISORDERS	6	47821	0.3159	0.1418	0.7038	0.3175	8.193	-1.6845	-2.9544	FALSE	FALSE	FALSE	FALSE	0.0046
ranibizumab	RESPIRATORY, THORACIC AND MEDIASTINAL DISORDERS	73	578086	0.2994	0.2372	0.3778	0.3196	115.49	-1.6482	-2.027	FALSE	FALSE	FALSE	FALSE	0
ranibizumab	MUSCULOSKELETAL AND CONNECTIVE TISSUE DISORDERS	60	585433	0.2414	0.1868	0.3118	0.2594	138.831	-1.947	-2.355	FALSE	FALSE	FALSE	FALSE	0
ranibizumab	SKIN AND SUBCUTANEOUS TISSUE DISORDERS	68	700423	0.2249	0.1767	0.2861	0.2457	175.944	-2.0246	-2.4059	FALSE	FALSE	FALSE	FALSE	0
ranibizumab	PSYCHIATRIC DISORDERS	49	604042	0.1896	0.1429	0.2516	0.2053	165.548	-2.2813	-2.7226	FALSE	FALSE	FALSE	FALSE	0
ranibizumab	GASTROINTESTINAL DISORDERS	60	929392	0.1431	0.1107	0.1848	0.1634	299.651	-2.6092	-3.0014	FALSE	FALSE	FALSE	FALSE	0
ranibizumab	BLOOD AND LYMPHATIC SYSTEM DISORDERS	15	270041	0.1354	0.0815	0.225	0.1406	81.3866	-2.8097	-3.5774	FALSE	FALSE	FALSE	FALSE	0
ranibizumab	SOCIAL CIRCUMSTANCES	4	86792	0.1152	0.0432	0.3073	0.1166	26.2418	-3.0114	-4.4246	FALSE	FALSE	FALSE	FALSE	0
ranibizumab	HEPATOBILIARY DISORDERS	6	143135	0.104	0.0467	0.2316	0.1061	45.3192	-3.171	-4.34	FALSE	FALSE	FALSE	FALSE	0
ranibizumab	NEOPLASMS BENIGN, MALIGNANT AND UNSPECIFIED (INCL CYSTS AND POLYPS)	18	423720	0.1011	0.0636	0.1608	0.1075	141.854	-3.1947	-3.8871	FALSE	FALSE	FALSE	FALSE	0
ranibizumab	SURGICAL AND MEDICAL PROCEDURES	11	297582	0.0896	0.0495	0.162	0.0935	100.375	-3.378	-4.251	FALSE	FALSE	FALSE	FALSE	0
ranibizumab	REPRODUCTIVE SYSTEM AND BREAST DISORDERS	3	90996	0.0823	0.0265	0.2555	0.0834	29.7201	-3.4385	-5.0181	FALSE	FALSE	FALSE	FALSE	0

### Sheet: S6a_SOC_headtohead
Supplementary Table S6 (SOC part). Full head-to-head SOC results, FAERS. ROR > 1 indicates higher reporting for drug A.
Comparison	SOC (MedDRA)	n (drug A & SOC)	n (drug B & SOC)	ROR	ROR lower 95% CI	ROR upper 95% CI	PRR	Chi-squared	IC	IC025	Signal (all criteria)	FDR P
aflibercept vs faricimab	PREGNANCY, PUERPERIUM AND PERINATAL CONDITIONS	6	0	13.2422	0.7458	235.121	13.2304	4.2572	0.3861	-1.2984	FALSE	0.0535
aflibercept vs faricimab	SURGICAL AND MEDICAL PROCEDURES	370	41	9.6617	6.9848	13.3644	9.1843	275.948	0.849	0.6031	TRUE	0
aflibercept vs faricimab	SOCIAL CIRCUMSTANCES	56	8	7.1756	3.4182	15.0633	7.1241	35.5168	0.7447	0.1293	TRUE	0
aflibercept vs faricimab	BLOOD AND LYMPHATIC SYSTEM DISORDERS	46	10	4.7069	2.3734	9.3347	4.6815	22.5893	0.6441	-0.0197	FALSE	0
aflibercept vs faricimab	GENERAL DISORDERS AND ADMINISTRATION SITE CONDITIONS	1992	823	3.0806	2.8163	3.3698	2.4633	637.97	0.5121	0.4134	TRUE	0
aflibercept vs faricimab	INJURY, POISONING AND PROCEDURAL COMPLICATIONS	717	273	2.8729	2.4883	3.317	2.6729	222.356	0.5424	0.377	TRUE	0
aflibercept vs faricimab	HEPATOBILIARY DISORDERS	14	5	2.8535	1.0272	7.9267	2.8496	3.5156	0.3449	-0.7739	FALSE	0.0753
aflibercept vs faricimab	PRODUCT ISSUES	174	69	2.6081	1.9694	3.454	2.5664	47.2065	0.5112	0.1779	TRUE	0
aflibercept vs faricimab	CARDIAC DISORDERS	158	76	2.1427	1.6264	2.8229	2.1158	30	0.426	0.0822	TRUE	0
aflibercept vs faricimab	PSYCHIATRIC DISORDERS	108	57	1.9435	1.4075	2.6836	1.9283	16.2417	0.3731	-0.0382	FALSE	0.0001
aflibercept vs faricimab	RENAL AND URINARY DISORDERS	77	42	1.8759	1.2861	2.7362	1.8658	10.4131	0.3459	-0.1381	FALSE	0.0023
aflibercept vs faricimab	INVESTIGATIONS	373	212	1.8371	1.5467	2.1821	1.7906	48.7244	0.3555	0.1346	FALSE	0
aflibercept vs faricimab	METABOLISM AND NUTRITION DISORDERS	51	31	1.6795	1.0734	2.6278	1.6743	4.7718	0.2724	-0.3131	FALSE	0.0418
aflibercept vs faricimab	GASTROINTESTINAL DISORDERS	127	78	1.6697	1.2569	2.2181	1.6571	12.285	0.2995	-0.0745	FALSE	0.0009
aflibercept vs faricimab	NEOPLASMS BENIGN, MALIGNANT AND UNSPECIFIED (INCL CYSTS AND POLYPS)	86	54	1.6289	1.1571	2.293	1.6208	7.4978	0.2771	-0.1751	FALSE	0.01
aflibercept vs faricimab	CONGENITAL, FAMILIAL AND GENETIC DISORDERS	11	7	1.6003	0.62	4.1306	1.5993	0.5549	0.0745	-1.1202	FALSE	0.4746
aflibercept vs faricimab	RESPIRATORY, THORACIC AND MEDIASTINAL DISORDERS	112	73	1.571	1.1676	2.1138	1.5614	8.6055	0.264	-0.1315	FALSE	0.0058
aflibercept vs faricimab	NERVOUS SYSTEM DISORDERS	447	306	1.5214	1.3101	1.7667	1.4867	30.2294	0.2543	0.0563	FALSE	0
aflibercept vs faricimab	EAR AND LABYRINTH DISORDERS	62	42	1.507	1.0171	2.2329	1.5024	3.8428	0.2232	-0.3034	FALSE	0.0649
aflibercept vs faricimab	MUSCULOSKELETAL AND CONNECTIVE TISSUE DISORDERS	86	60	1.4647	1.0515	2.0402	1.4587	4.7832	0.2182	-0.229	FALSE	0.0418
aflibercept vs faricimab	INFECTIONS AND INFESTATIONS	608	443	1.4363	1.2645	1.6314	1.3968	30.9571	0.2188	0.0501	FALSE	0
aflibercept vs faricimab	IMMUNE SYSTEM DISORDERS	49	38	1.3146	0.8595	2.0109	1.3123	1.3405	0.1337	-0.4483	FALSE	0.2675
aflibercept vs faricimab	EYE DISORDERS	3200	2813	1.3014	1.2159	1.3929	1.1577	57.588	0.102	0.03	FALSE	0
aflibercept vs faricimab	SKIN AND SUBCUTANEOUS TISSUE DISORDERS	90	85	1.0786	0.8004	1.4537	1.0776	0.1775	0.0285	-0.394	FALSE	0.6735
aflibercept vs faricimab	VASCULAR DISORDERS	128	154	0.8429	0.6651	1.0682	0.8459	1.8372	-0.1417	-0.4861	FALSE	0.1981
aflibercept vs faricimab	REPRODUCTIVE SYSTEM AND BREAST DISORDERS	4	12	0.3388	0.1092	1.0512	0.3392	2.9445	-1.1418	-2.7487	FALSE	0.1018
ranibizumab vs aflibercept	ENDOCRINE DISORDERS	6	2	7.9683	1.6072	39.5064	7.9518	6.8858	0.633	-1.1384	FALSE	0.0168
ranibizumab vs aflibercept	PREGNANCY, PUERPERIUM AND PERINATAL CONDITIONS	10	6	4.4312	1.6088	12.2051	4.4177	8.2429	0.7181	-0.7011	FALSE	0.0085
ranibizumab vs aflibercept	CONGENITAL, FAMILIAL AND GENETIC DISORDERS	11	11	2.6578	1.1509	6.138	2.6506	4.5847	0.5188	-0.7818	FALSE	0.0544
ranibizumab vs aflibercept	METABOLISM AND NUTRITION DISORDERS	45	51	2.363	1.5784	3.5375	2.3388	17.5361	0.6852	0.0082	TRUE	0.0001
ranibizumab vs aflibercept	PRODUCT ISSUES	139	174	2.1823	1.7377	2.7407	2.1174	46.2829	0.669	0.2837	TRUE	0
ranibizumab vs aflibercept	SKIN AND SUBCUTANEOUS TISSUE DISORDERS	68	90	2.0303	1.4768	2.7913	2.0027	18.9909	0.5972	0.0556	TRUE	0.0001
ranibizumab vs aflibercept	REPRODUCTIVE SYSTEM AND BREAST DISORDERS	3	4	1.9891	0.4449	8.8939	1.988	0.2439	-0.1626	-2.2424	FALSE	0.6991
ranibizumab vs aflibercept	VASCULAR DISORDERS	92	128	1.9392	1.4776	2.5452	1.9051	22.842	0.5711	0.1075	FALSE	0
ranibizumab vs aflibercept	MUSCULOSKELETAL AND CONNECTIVE TISSUE DISORDERS	60	86	1.8699	1.3404	2.6085	1.8493	13.3141	0.5268	-0.0412	FALSE	0.0008
ranibizumab vs aflibercept	RESPIRATORY, THORACIC AND MEDIASTINAL DISORDERS	73	112	1.7492	1.2979	2.3575	1.7276	13.2081	0.4806	-0.0299	FALSE	0.0008
ranibizumab vs aflibercept	IMMUNE SYSTEM DISORDERS	27	49	1.4655	0.9141	2.3495	1.4605	2.1532	0.2692	-0.5315	FALSE	0.1921
ranibizumab vs aflibercept	RENAL AND URINARY DISORDERS	41	77	1.4181	0.9681	2.0773	1.4114	2.8856	0.2739	-0.3785	FALSE	0.1341
ranibizumab vs aflibercept	NERVOUS SYSTEM DISORDERS	213	447	1.2872	1.086	1.5257	1.263	8.248	0.224	-0.0609	FALSE	0.0085
ranibizumab vs aflibercept	GASTROINTESTINAL DISORDERS	60	127	1.2584	0.9225	1.7166	1.2523	1.8794	0.1849	-0.3466	FALSE	0.2191
ranibizumab vs aflibercept	PSYCHIATRIC DISORDERS	49	108	1.2066	0.8582	1.6964	1.2026	0.9832	0.1373	-0.4451	FALSE	0.3773
ranibizumab vs aflibercept	HEPATOBILIARY DISORDERS	6	14	1.1363	0.4362	2.9602	1.136	0.0001	-0.2023	-1.7187	FALSE	0.9914
ranibizumab vs aflibercept	EAR AND LABYRINTH DISORDERS	24	62	1.0263	0.6392	1.6477	1.026	0.0002	-0.061	-0.8605	FALSE	0.9914
ranibizumab vs aflibercept	EYE DISORDERS	1150	3200	0.9131	0.8331	1.0008	0.9526	3.6834	-0.053	-0.1699	FALSE	0.0873
ranibizumab vs aflibercept	INVESTIGATIONS	126	373	0.8899	0.7233	1.0949	0.8954	1.1058	-0.1327	-0.4804	FALSE	0.3596
ranibizumab vs aflibercept	BLOOD AND LYMPHATIC SYSTEM DISORDERS	15	46	0.8635	0.4813	1.5493	0.8643	0.1214	-0.2715	-1.2427	FALSE	0.7857
ranibizumab vs aflibercept	CARDIAC DISORDERS	46	158	0.7675	0.5509	1.0692	0.7717	2.2179	-0.3159	-0.8727	FALSE	0.1921
ranibizumab vs aflibercept	INFECTIONS AND INFESTATIONS	171	608	0.7271	0.6096	0.8671	0.7455	12.367	-0.3287	-0.6181	FALSE	0.0012
ranibizumab vs aflibercept	GENERAL DISORDERS AND ADMINISTRATION SITE CONDITIONS	587	1992	0.715	0.6431	0.7951	0.7811	38.2577	-0.2701	-0.4279	FALSE	0
ranibizumab vs aflibercept	INJURY, POISONING AND PROCEDURAL COMPLICATIONS	177	717	0.6284	0.5295	0.7458	0.6543	28.275	-0.4761	-0.7543	FALSE	0
ranibizumab vs aflibercept	NEOPLASMS BENIGN, MALIGNANT AND UNSPECIFIED (INCL CYSTS AND POLYPS)	18	86	0.5516	0.3312	0.9187	0.5548	4.8781	-0.7207	-1.5541	FALSE	0.049
ranibizumab vs aflibercept	SOCIAL CIRCUMSTANCES	4	56	0.188	0.0681	0.5191	0.1893	12.0157	-2.0345	-3.5213	FALSE	0.0013
ranibizumab vs aflibercept	SURGICAL AND MEDICAL PROCEDURES	11	370	0.0748	0.041	0.1365	0.0788	118.699	-3.2093	-4.0871	FALSE	0
ranibizumab vs faricimab	PREGNANCY, PUERPERIUM AND PERINATAL CONDITIONS	10	0	56.8669	3.3309	970.846	56.6354	23.43	1.1583	-0.4105	FALSE	0
ranibizumab vs faricimab	PRODUCT ISSUES	139	69	5.6917	4.2488	7.6247	5.4343	168.575	1.2599	0.8188	TRUE	0
ranibizumab vs faricimab	CONGENITAL, FAMILIAL AND GENETIC DISORDERS	11	7	4.2532	1.6469	10.9838	4.2391	8.9484	0.7437	-0.62	FALSE	0.0044
ranibizumab vs faricimab	BLOOD AND LYMPHATIC SYSTEM DISORDERS	15	10	4.0645	1.8236	9.0591	4.0464	12.174	0.8231	-0.3721	FALSE	0.0008
ranibizumab vs faricimab	ENDOCRINE DISORDERS	6	4	4.0536	1.143	14.3767	4.0464	3.9651	0.4664	-1.2452	FALSE	0.0627
ranibizumab vs faricimab	METABOLISM AND NUTRITION DISORDERS	45	31	3.9686	2.5059	6.2852	3.9159	38.5528	1.0125	0.2843	TRUE	0
ranibizumab vs faricimab	HEPATOBILIARY DISORDERS	6	5	3.2424	0.9887	10.6338	3.2371	2.9413	0.3858	-1.2987	FALSE	0.111
ranibizumab vs faricimab	RESPIRATORY, THORACIC AND MEDIASTINAL DISORDERS	73	73	2.748	1.9802	3.8135	2.6976	38.4371	0.8251	0.276	TRUE	0
ranibizumab vs faricimab	MUSCULOSKELETAL AND CONNECTIVE TISSUE DISORDERS	60	60	2.7388	1.9093	3.9287	2.6976	31.2969	0.8123	0.2088	TRUE	0
ranibizumab vs faricimab	RENAL AND URINARY DISORDERS	41	42	2.6602	1.7258	4.1007	2.6334	20.0792	0.7635	0.0425	TRUE	0
ranibizumab vs faricimab	PSYCHIATRIC DISORDERS	49	57	2.345	1.5963	3.4448	2.319	19.0223	0.6907	0.0409	TRUE	0
ranibizumab vs faricimab	GENERAL DISORDERS AND ADMINISTRATION SITE CONDITIONS	587	823	2.2028	1.9584	2.4776	1.924	178.128	0.616	0.4303	FALSE	0
ranibizumab vs faricimab	SKIN AND SUBCUTANEOUS TISSUE DISORDERS	68	85	2.19	1.5868	3.0226	2.1581	22.9788	0.6591	0.1104	TRUE	0
ranibizumab vs faricimab	GASTROINTESTINAL DISORDERS	60	78	2.1012	1.496	2.9511	2.0751	18.3354	0.6216	0.0424	TRUE	0
ranibizumab vs faricimab	NERVOUS SYSTEM DISORDERS	213	306	1.9583	1.6338	2.3474	1.8777	53.8004	0.5847	0.2787	FALSE	0
ranibizumab vs faricimab	IMMUNE SYSTEM DISORDERS	27	38	1.9266	1.1739	3.162	1.9167	6.2488	0.4901	-0.346	FALSE	0.0177
ranibizumab vs faricimab	INJURY, POISONING AND PROCEDURAL COMPLICATIONS	177	273	1.8053	1.4856	2.1938	1.749	35.5289	0.521	0.1898	FALSE	0
ranibizumab vs faricimab	CARDIAC DISORDERS	46	76	1.6445	1.137	2.3784	1.6328	6.5827	0.4101	-0.2227	FALSE	0.0154
ranibizumab vs faricimab	INVESTIGATIONS	126	212	1.6349	1.305	2.0481	1.6033	18.0776	0.4375	0.0517	FALSE	0
ranibizumab vs faricimab	VASCULAR DISORDERS	92	154	1.6346	1.2573	2.125	1.6115	13.1926	0.4327	-0.018	FALSE	0.0005
ranibizumab vs faricimab	EAR AND LABYRINTH DISORDERS	24	42	1.5467	0.9347	2.5593	1.5415	2.4693	0.3037	-0.5502	FALSE	0.1425
ranibizumab vs faricimab	SOCIAL CIRCUMSTANCES	4	8	1.3493	0.406	4.485	1.3488	0.0274	-0.2211	-2.038	FALSE	0.8685
ranibizumab vs faricimab	EYE DISORDERS	1150	2813	1.1883	1.084	1.3027	1.1028	13.3917	0.0996	-0.0204	FALSE	0.0005
ranibizumab vs faricimab	INFECTIONS AND INFESTATIONS	171	443	1.0443	0.8699	1.2536	1.0413	0.1746	0.0293	-0.2776	FALSE	0.7606
ranibizumab vs faricimab	NEOPLASMS BENIGN, MALIGNANT AND UNSPECIFIED (INCL CYSTS AND POLYPS)	18	54	0.8985	0.526	1.5347	0.8992	0.067	-0.2149	-1.1119	FALSE	0.8263
ranibizumab vs faricimab	SURGICAL AND MEDICAL PROCEDURES	11	41	0.7225	0.3708	1.4079	0.7237	0.6439	-0.4821	-1.5744	FALSE	0.4957
ranibizumab vs faricimab	REPRODUCTIVE SYSTEM AND BREAST DISORDERS	3	12	0.674	0.19	2.3905	0.6744	0.1049	-0.7912	-2.6898	FALSE	0.8057

### Sheet: S6b_PT_headtohead
Supplementary Table S6 (PT part). Full head-to-head PT results, FAERS (preferred terms with ≥3 reports for drug A).
Comparison	Preferred term	n (drug A & PT)	n (drug B & PT)	ROR	ROR lower 95% CI	ROR upper 95% CI	PRR	Chi-squared	IC	IC025	Signal (all criteria)	FDR P
aflibercept vs faricimab	INTENTIONAL DOSE OMISSION	118	0	245.515	15.2633	3949.18	241.2	119.12	0.9703	0.5235	TRUE	0
aflibercept vs faricimab	DRUG EFFECT LESS THAN EXPECTED	77	0	159.577	9.8901	2574.78	157.747	76.7965	0.9484	0.3986	TRUE	0
aflibercept vs faricimab	DRUG EFFECTIVE FOR UNAPPROVED INDICATION	41	0	84.99	5.2269	1381.94	84.4709	39.854	0.8948	0.1525	TRUE	0
aflibercept vs faricimab	HOSPITALISATION	159	2	82.8474	20.5317	334.297	80.9091	155.772	0.9635	0.5789	TRUE	0
aflibercept vs faricimab	MULTIPLE USE OF SINGLE-USE PRODUCT	33	0	68.5242	4.1976	1118.63	68.1873	31.6746	0.868	0.0468	TRUE	0
aflibercept vs faricimab	ADVERSE EVENT	32	0	66.4688	4.0691	1085.76	66.1519	30.6531	0.8638	0.0308	TRUE	0
aflibercept vs faricimab	EYE LASER SURGERY	26	0	54.149	3.2991	888.761	53.9392	24.5286	0.8321	-0.0838	FALSE	0
aflibercept vs faricimab	DRUG INEFFECTIVE FOR UNAPPROVED INDICATION	25	0	52.0978	3.1709	855.964	51.9038	23.5088	0.8254	-0.1069	FALSE	0
aflibercept vs faricimab	EYE COMPLICATION ASSOCIATED WITH DEVICE	22	0	45.9481	2.7866	757.636	45.7975	20.4509	0.8022	-0.1853	FALSE	0.0001
aflibercept vs faricimab	INJURY ASSOCIATED WITH DEVICE	21	0	43.8994	2.6586	724.881	43.762	19.4322	0.7931	-0.215	FALSE	0.0001
aflibercept vs faricimab	UNEVALUABLE EVENT	19	0	39.8038	2.4027	659.404	39.6911	17.3961	0.7723	-0.2814	FALSE	0.0003
aflibercept vs faricimab	INTERCEPTED PRODUCT PREPARATION ERROR	38	1	38.888	5.3376	283.325	38.6735	33.9666	0.8521	0.0888	TRUE	0
aflibercept vs faricimab	AMAUROSIS FUGAX	18	0	37.757	2.2748	626.682	37.6557	16.3786	0.7604	-0.3186	FALSE	0.0005
aflibercept vs faricimab	PRODUCT PRESCRIBING ISSUE	26	1	26.5598	3.603	195.786	26.4608	21.8022	0.7848	-0.1216	FALSE	0
aflibercept vs faricimab	AMAUROSIS	12	0	25.4886	1.5087	430.602	25.443	10.2874	0.6534	-0.6295	FALSE	0.0088
aflibercept vs faricimab	MATERNAL EXPOSURE DURING PREGNANCY	12	0	25.4886	1.5087	430.602	25.443	10.2874	0.6534	-0.6295	FALSE	0.0088
aflibercept vs faricimab	THERAPEUTIC RESPONSE SHORTENED	24	1	24.5094	3.3147	181.228	24.4254	19.7865	0.7677	-0.1715	FALSE	0.0001
aflibercept vs faricimab	CONTRAINDICATED PRODUCT ADMINISTERED	11	0	23.446	1.3813	397.97	23.4076	9.2757	0.626	-0.7038	FALSE	0.0142
aflibercept vs faricimab	NEUTROPENIA	11	0	23.446	1.3813	397.97	23.4076	9.2757	0.626	-0.7038	FALSE	0.0142
aflibercept vs faricimab	PATIENT UNCOOPERATIVE	11	0	23.446	1.3813	397.97	23.4076	9.2757	0.626	-0.7038	FALSE	0.0142
aflibercept vs faricimab	VISUAL ACUITY REDUCED TRANSIENTLY	21	1	21.4361	2.8825	159.411	21.3722	16.7731	0.7366	-0.2592	FALSE	0.0004
aflibercept vs faricimab	FEAR OF INJECTION	10	0	21.4041	1.2539	365.354	21.3722	8.2656	0.594	-0.7883	FALSE	0.0236
aflibercept vs faricimab	LOSS OF PERSONAL INDEPENDENCE IN DAILY ACTIVITIES	10	0	21.4041	1.2539	365.354	21.3722	8.2656	0.594	-0.7883	FALSE	0.0236
aflibercept vs faricimab	THERAPEUTIC RESPONSE UNEXPECTED	9	0	19.3627	1.1267	332.758	19.3367	7.2577	0.5563	-0.8857	FALSE	0.0373
aflibercept vs faricimab	THERAPY INTERRUPTED	9	0	19.3627	1.1267	332.758	19.3367	7.2577	0.5563	-0.8857	FALSE	0.0373
aflibercept vs faricimab	BLINDNESS TRANSIENT	245	14	18.4468	10.7535	31.6442	17.8102	212.384	0.9132	0.6068	TRUE	0
aflibercept vs faricimab	SUSPECTED PRODUCT QUALITY ISSUE	18	1	18.3656	2.451	137.616	18.319	13.7766	0.6964	-0.3678	FALSE	0.0016
aflibercept vs faricimab	CORNEAL ABRASION	8	0	17.3219	0.9996	300.183	17.3013	6.2528	0.511	-0.9994	FALSE	0.0593
aflibercept vs faricimab	INJECTION SITE ERYTHEMA	8	0	17.3219	0.9996	300.183	17.3013	6.2528	0.511	-0.9994	FALSE	0.0593
aflibercept vs faricimab	DEVICE USE ISSUE	16	1	16.3201	2.1636	123.1	16.2836	11.7924	0.6624	-0.4564	FALSE	0.0042
aflibercept vs faricimab	INJECTION SITE HAEMORRHAGE	16	1	16.3201	2.1636	123.1	16.2836	11.7924	0.6624	-0.4564	FALSE	0.0042
aflibercept vs faricimab	CONDITION AGGRAVATED	109	7	16.0924	7.4885	34.5817	15.8474	90.5049	0.8802	0.4248	TRUE	0
aflibercept vs faricimab	BRADYCARDIA	7	0	15.2818	0.8726	267.635	15.2658	5.2519	0.4555	-1.1344	FALSE	0.0956
aflibercept vs faricimab	CARDIAC OPERATION	7	0	15.2818	0.8726	267.635	15.2658	5.2519	0.4555	-1.1344	FALSE	0.0956
aflibercept vs faricimab	DEAFNESS UNILATERAL	7	0	15.2818	0.8726	267.635	15.2658	5.2519	0.4555	-1.1344	FALSE	0.0956
aflibercept vs faricimab	PRODUCT ADMINISTERED AT INAPPROPRIATE SITE	7	0	15.2818	0.8726	267.635	15.2658	5.2519	0.4555	-1.1344	FALSE	0.0956
aflibercept vs faricimab	SUPERFICIAL INJURY OF EYE	7	0	15.2818	0.8726	267.635	15.2658	5.2519	0.4555	-1.1344	FALSE	0.0956
aflibercept vs faricimab	ULCERATIVE KERATITIS	13	1	13.2541	1.7333	101.35	13.2304	8.847	0.5949	-0.6245	FALSE	0.0178
aflibercept vs faricimab	DEPOSIT EYE	6	0	13.2422	0.7458	235.121	13.2304	4.2572	0.3861	-1.2984	FALSE	0.1494
aflibercept vs faricimab	DYSCHROMATOPSIA	6	0	13.2422	0.7458	235.121	13.2304	4.2572	0.3861	-1.2984	FALSE	0.1494
aflibercept vs faricimab	HORDEOLUM	6	0	13.2422	0.7458	235.121	13.2304	4.2572	0.3861	-1.2984	FALSE	0.1494
aflibercept vs faricimab	MONOPLEGIA	6	0	13.2422	0.7458	235.121	13.2304	4.2572	0.3861	-1.2984	FALSE	0.1494
aflibercept vs faricimab	PANCYTOPENIA	6	0	13.2422	0.7458	235.121	13.2304	4.2572	0.3861	-1.2984	FALSE	0.1494
aflibercept vs faricimab	TACHYCARDIA	6	0	13.2422	0.7458	235.121	13.2304	4.2572	0.3861	-1.2984	FALSE	0.1494
aflibercept vs faricimab	CORNEAL STRIAE	12	1	12.2328	1.5901	94.1067	12.2127	7.8772	0.5661	-0.6935	FALSE	0.0283
aflibercept vs faricimab	RETINAL SCAR	12	1	12.2328	1.5901	94.1067	12.2127	7.8772	0.5661	-0.6935	FALSE	0.0283
aflibercept vs faricimab	BLOOD PRESSURE SYSTOLIC INCREASED	5	0	11.2033	0.6193	202.657	11.1949	3.2721	0.2966	-1.5033	FALSE	0.2231
aflibercept vs faricimab	CARDIO-RESPIRATORY ARREST	5	0	11.2033	0.6193	202.657	11.1949	3.2721	0.2966	-1.5033	FALSE	0.2231
aflibercept vs faricimab	DISABILITY	5	0	11.2033	0.6193	202.657	11.1949	3.2721	0.2966	-1.5033	FALSE	0.2231
aflibercept vs faricimab	FACE OEDEMA	5	0	11.2033	0.6193	202.657	11.1949	3.2721	0.2966	-1.5033	FALSE	0.2231
aflibercept vs faricimab	INJECTION SITE IRRITATION	5	0	11.2033	0.6193	202.657	11.1949	3.2721	0.2966	-1.5033	FALSE	0.2231
aflibercept vs faricimab	REFUSAL OF TREATMENT BY PATIENT	5	0	11.2033	0.6193	202.657	11.1949	3.2721	0.2966	-1.5033	FALSE	0.2231
aflibercept vs faricimab	SCLERAL THINNING	5	0	11.2033	0.6193	202.657	11.1949	3.2721	0.2966	-1.5033	FALSE	0.2231
aflibercept vs faricimab	THROMBOTIC MICROANGIOPATHY	5	0	11.2033	0.6193	202.657	11.1949	3.2721	0.2966	-1.5033	FALSE	0.2231
aflibercept vs faricimab	VITREOUS FIBRIN	5	0	11.2033	0.6193	202.657	11.1949	3.2721	0.2966	-1.5033	FALSE	0.2231
aflibercept vs faricimab	ALOPECIA	10	1	10.1909	1.3042	79.6339	10.1772	5.9649	0.4948	-0.8597	FALSE	0.0678
aflibercept vs faricimab	RETINAL OPERATION	10	1	10.1909	1.3042	79.6339	10.1772	5.9649	0.4948	-0.8597	FALSE	0.0678
aflibercept vs faricimab	THERAPEUTIC PRODUCT EFFECT INCOMPLETE	27	3	9.1925	2.7873	30.3161	9.1595	18.0812	0.7051	-0.1694	FALSE	0.0002
aflibercept vs faricimab	ALTERED VISUAL DEPTH PERCEPTION	4	0	9.165	0.4933	170.269	9.1595	2.3039	0.1763	-1.7691	FALSE	0.3211
aflibercept vs faricimab	CHORIORETINAL FOLDS	4	0	9.165	0.4933	170.269	9.1595	2.3039	0.1763	-1.7691	FALSE	0.3211
aflibercept vs faricimab	CORNEAL TRANSPLANT	4	0	9.165	0.4933	170.269	9.1595	2.3039	0.1763	-1.7691	FALSE	0.3211
aflibercept vs faricimab	EYE INFECTION INTRAOCULAR	4	0	9.165	0.4933	170.269	9.1595	2.3039	0.1763	-1.7691	FALSE	0.3211
aflibercept vs faricimab	EYELID DISORDER	4	0	9.165	0.4933	170.269	9.1595	2.3039	0.1763	-1.7691	FALSE	0.3211
aflibercept vs faricimab	FLUID RETENTION	4	0	9.165	0.4933	170.269	9.1595	2.3039	0.1763	-1.7691	FALSE	0.3211
aflibercept vs faricimab	HOSPICE CARE	4	0	9.165	0.4933	170.269	9.1595	2.3039	0.1763	-1.7691	FALSE	0.3211
aflibercept vs faricimab	HYPERTENSIVE CRISIS	4	0	9.165	0.4933	170.269	9.1595	2.3039	0.1763	-1.7691	FALSE	0.3211
aflibercept vs faricimab	INADVERTENT INJECTION AIR BUBBLE	4	0	9.165	0.4933	170.269	9.1595	2.3039	0.1763	-1.7691	FALSE	0.3211
aflibercept vs faricimab	INCORRECT PRODUCT ADMINISTRATION DURATION	4	0	9.165	0.4933	170.269	9.1595	2.3039	0.1763	-1.7691	FALSE	0.3211
aflibercept vs faricimab	INCORRECT ROUTE OF PRODUCT ADMINISTRATION	4	0	9.165	0.4933	170.269	9.1595	2.3039	0.1763	-1.7691	FALSE	0.3211
aflibercept vs faricimab	LUNG DISORDER	4	0	9.165	0.4933	170.269	9.1595	2.3039	0.1763	-1.7691	FALSE	0.3211
aflibercept vs faricimab	MUCOSAL INFLAMMATION	4	0	9.165	0.4933	170.269	9.1595	2.3039	0.1763	-1.7691	FALSE	0.3211
aflibercept vs faricimab	PLATELET COUNT DECREASED	4	0	9.165	0.4933	170.269	9.1595	2.3039	0.1763	-1.7691	FALSE	0.3211
aflibercept vs faricimab	RETINAL LASER COAGULATION	4	0	9.165	0.4933	170.269	9.1595	2.3039	0.1763	-1.7691	FALSE	0.3211
aflibercept vs faricimab	RETINOPEXY	4	0	9.165	0.4933	170.269	9.1595	2.3039	0.1763	-1.7691	FALSE	0.3211
aflibercept vs faricimab	SKIN NECROSIS	4	0	9.165	0.4933	170.269	9.1595	2.3039	0.1763	-1.7691	FALSE	0.3211
aflibercept vs faricimab	SUSPECTED PRODUCT CONTAMINATION	4	0	9.165	0.4933	170.269	9.1595	2.3039	0.1763	-1.7691	FALSE	0.3211
aflibercept vs faricimab	TREATMENT FAILURE	17	2	8.6701	2.0023	37.5417	8.6507	10.5789	0.6162	-0.4595	FALSE	0.0078
aflibercept vs faricimab	ADVERSE DRUG REACTION	8	1	8.1503	1.0191	65.1846	8.1418	4.1092	0.3958	-1.0801	FALSE	0.1525
aflibercept vs faricimab	APHASIA	8	1	8.1503	1.0191	65.1846	8.1418	4.1092	0.3958	-1.0801	FALSE	0.1525
aflibercept vs faricimab	DYSPHAGIA	8	1	8.1503	1.0191	65.1846	8.1418	4.1092	0.3958	-1.0801	FALSE	0.1525
aflibercept vs faricimab	INADEQUATE ASEPTIC TECHNIQUE IN USE OF PRODUCT	8	1	8.1503	1.0191	65.1846	8.1418	4.1092	0.3958	-1.0801	FALSE	0.1525
aflibercept vs faricimab	INTRAOCULAR LENS IMPLANT	8	1	8.1503	1.0191	65.1846	8.1418	4.1092	0.3958	-1.0801	FALSE	0.1525
aflibercept vs faricimab	ANAEMIA	7	1	7.1305	0.877	57.9729	7.1241	3.2156	0.3304	-1.2209	FALSE	0.2231
aflibercept vs faricimab	ANGLE CLOSURE GLAUCOMA	7	1	7.1305	0.877	57.9729	7.1241	3.2156	0.3304	-1.2209	FALSE	0.2231
aflibercept vs faricimab	DEEP VEIN THROMBOSIS	7	1	7.1305	0.877	57.9729	7.1241	3.2156	0.3304	-1.2209	FALSE	0.2231
aflibercept vs faricimab	INJECTION RELATED REACTION	7	1	7.1305	0.877	57.9729	7.1241	3.2156	0.3304	-1.2209	FALSE	0.2231
aflibercept vs faricimab	MOBILITY DECREASED	7	1	7.1305	0.877	57.9729	7.1241	3.2156	0.3304	-1.2209	FALSE	0.2231
aflibercept vs faricimab	NEPHROTIC SYNDROME	7	1	7.1305	0.877	57.9729	7.1241	3.2156	0.3304	-1.2209	FALSE	0.2231
aflibercept vs faricimab	SUDDEN VISUAL LOSS	7	1	7.1305	0.877	57.9729	7.1241	3.2156	0.3304	-1.2209	FALSE	0.2231
aflibercept vs faricimab	ABNORMAL LOSS OF WEIGHT	3	0	7.1272	0.3681	138.014	7.1241	1.3691	0.0054	-2.1341	FALSE	0.4405
aflibercept vs faricimab	ABORTION SPONTANEOUS	3	0	7.1272	0.3681	138.014	7.1241	1.3691	0.0054	-2.1341	FALSE	0.4405
aflibercept vs faricimab	ACUTE PULMONARY OEDEMA	3	0	7.1272	0.3681	138.014	7.1241	1.3691	0.0054	-2.1341	FALSE	0.4405
aflibercept vs faricimab	BEDRIDDEN	3	0	7.1272	0.3681	138.014	7.1241	1.3691	0.0054	-2.1341	FALSE	0.4405
aflibercept vs faricimab	BRAIN OEDEMA	3	0	7.1272	0.3681	138.014	7.1241	1.3691	0.0054	-2.1341	FALSE	0.4405
aflibercept vs faricimab	CARDIAC FAILURE CONGESTIVE	3	0	7.1272	0.3681	138.014	7.1241	1.3691	0.0054	-2.1341	FALSE	0.4405
aflibercept vs faricimab	CHALAZION	3	0	7.1272	0.3681	138.014	7.1241	1.3691	0.0054	-2.1341	FALSE	0.4405
aflibercept vs faricimab	CHOROIDAL RUPTURE	3	0	7.1272	0.3681	138.014	7.1241	1.3691	0.0054	-2.1341	FALSE	0.4405
aflibercept vs faricimab	CONCOMITANT DISEASE AGGRAVATED	3	0	7.1272	0.3681	138.014	7.1241	1.3691	0.0054	-2.1341	FALSE	0.4405
aflibercept vs faricimab	CORNEAL SCAR	3	0	7.1272	0.3681	138.014	7.1241	1.3691	0.0054	-2.1341	FALSE	0.4405
aflibercept vs faricimab	CORONARY ARTERY OCCLUSION	3	0	7.1272	0.3681	138.014	7.1241	1.3691	0.0054	-2.1341	FALSE	0.4405
aflibercept vs faricimab	DRUG DOSE OMISSION BY DEVICE	3	0	7.1272	0.3681	138.014	7.1241	1.3691	0.0054	-2.1341	FALSE	0.4405
aflibercept vs faricimab	DRUG RESISTANCE	3	0	7.1272	0.3681	138.014	7.1241	1.3691	0.0054	-2.1341	FALSE	0.4405
aflibercept vs faricimab	EXPOSURE TO CONTAMINATED DEVICE	3	0	7.1272	0.3681	138.014	7.1241	1.3691	0.0054	-2.1341	FALSE	0.4405
aflibercept vs faricimab	EYE OPACITY	3	0	7.1272	0.3681	138.014	7.1241	1.3691	0.0054	-2.1341	FALSE	0.4405
aflibercept vs faricimab	GLIOBLASTOMA	3	0	7.1272	0.3681	138.014	7.1241	1.3691	0.0054	-2.1341	FALSE	0.4405
aflibercept vs faricimab	HYPERKALAEMIA	3	0	7.1272	0.3681	138.014	7.1241	1.3691	0.0054	-2.1341	FALSE	0.4405
aflibercept vs faricimab	HYPOAESTHESIA ORAL	3	0	7.1272	0.3681	138.014	7.1241	1.3691	0.0054	-2.1341	FALSE	0.4405
aflibercept vs faricimab	INCORRECT DOSAGE ADMINISTERED	3	0	7.1272	0.3681	138.014	7.1241	1.3691	0.0054	-2.1341	FALSE	0.4405
aflibercept vs faricimab	INCORRECT DOSE ADMINISTERED BY DEVICE	3	0	7.1272	0.3681	138.014	7.1241	1.3691	0.0054	-2.1341	FALSE	0.4405
aflibercept vs faricimab	INJECTION SITE DISCHARGE	3	0	7.1272	0.3681	138.014	7.1241	1.3691	0.0054	-2.1341	FALSE	0.4405
aflibercept vs faricimab	INJECTION SITE SCAR	3	0	7.1272	0.3681	138.014	7.1241	1.3691	0.0054	-2.1341	FALSE	0.4405
aflibercept vs faricimab	INTERCEPTED PRODUCT SELECTION ERROR	3	0	7.1272	0.3681	138.014	7.1241	1.3691	0.0054	-2.1341	FALSE	0.4405
aflibercept vs faricimab	LASER THERAPY	3	0	7.1272	0.3681	138.014	7.1241	1.3691	0.0054	-2.1341	FALSE	0.4405
aflibercept vs faricimab	NECROTISING SCLERITIS	3	0	7.1272	0.3681	138.014	7.1241	1.3691	0.0054	-2.1341	FALSE	0.4405
aflibercept vs faricimab	NERVOUSNESS	3	0	7.1272	0.3681	138.014	7.1241	1.3691	0.0054	-2.1341	FALSE	0.4405
aflibercept vs faricimab	NONINFECTIVE RETINITIS	3	0	7.1272	0.3681	138.014	7.1241	1.3691	0.0054	-2.1341	FALSE	0.4405
aflibercept vs faricimab	OESOPHAGEAL CARCINOMA	3	0	7.1272	0.3681	138.014	7.1241	1.3691	0.0054	-2.1341	FALSE	0.4405
aflibercept vs faricimab	OPHTHALMIC HERPES ZOSTER	3	0	7.1272	0.3681	138.014	7.1241	1.3691	0.0054	-2.1341	FALSE	0.4405
aflibercept vs faricimab	OPHTHALMOPLEGIA	3	0	7.1272	0.3681	138.014	7.1241	1.3691	0.0054	-2.1341	FALSE	0.4405
aflibercept vs faricimab	OSTEONECROSIS OF JAW	3	0	7.1272	0.3681	138.014	7.1241	1.3691	0.0054	-2.1341	FALSE	0.4405
aflibercept vs faricimab	PEMPHIGOID	3	0	7.1272	0.3681	138.014	7.1241	1.3691	0.0054	-2.1341	FALSE	0.4405
aflibercept vs faricimab	POLYMYALGIA RHEUMATICA	3	0	7.1272	0.3681	138.014	7.1241	1.3691	0.0054	-2.1341	FALSE	0.4405
aflibercept vs faricimab	POOR QUALITY PRODUCT ADMINISTERED	3	0	7.1272	0.3681	138.014	7.1241	1.3691	0.0054	-2.1341	FALSE	0.4405
aflibercept vs faricimab	POSTERIOR CAPSULE RUPTURE	3	0	7.1272	0.3681	138.014	7.1241	1.3691	0.0054	-2.1341	FALSE	0.4405
aflibercept vs faricimab	PROCEDURAL PAIN	3	0	7.1272	0.3681	138.014	7.1241	1.3691	0.0054	-2.1341	FALSE	0.4405
aflibercept vs faricimab	PRODUCT MONITORING ERROR	3	0	7.1272	0.3681	138.014	7.1241	1.3691	0.0054	-2.1341	FALSE	0.4405
aflibercept vs faricimab	PTERYGIUM	3	0	7.1272	0.3681	138.014	7.1241	1.3691	0.0054	-2.1341	FALSE	0.4405
aflibercept vs faricimab	ROTATOR CUFF SYNDROME	3	0	7.1272	0.3681	138.014	7.1241	1.3691	0.0054	-2.1341	FALSE	0.4405
aflibercept vs faricimab	SKIN HAEMORRHAGE	3	0	7.1272	0.3681	138.014	7.1241	1.3691	0.0054	-2.1341	FALSE	0.4405
aflibercept vs faricimab	STRESS CARDIOMYOPATHY	3	0	7.1272	0.3681	138.014	7.1241	1.3691	0.0054	-2.1341	FALSE	0.4405
aflibercept vs faricimab	THERAPEUTIC PRODUCT INEFFECTIVE	3	0	7.1272	0.3681	138.014	7.1241	1.3691	0.0054	-2.1341	FALSE	0.4405
aflibercept vs faricimab	TOXICITY TO VARIOUS AGENTS	3	0	7.1272	0.3681	138.014	7.1241	1.3691	0.0054	-2.1341	FALSE	0.4405
aflibercept vs faricimab	TRACTIONAL RETINAL DETACHMENT	3	0	7.1272	0.3681	138.014	7.1241	1.3691	0.0054	-2.1341	FALSE	0.4405
aflibercept vs faricimab	VITREOUS ADHESIONS	3	0	7.1272	0.3681	138.014	7.1241	1.3691	0.0054	-2.1341	FALSE	0.4405
aflibercept vs faricimab	ACCIDENTAL EXPOSURE TO PRODUCT	13	2	6.6261	1.4947	29.3744	6.6152	6.8516	0.517	-0.6829	FALSE	0.044
aflibercept vs faricimab	DYSARTHRIA	13	2	6.6261	1.4947	29.3744	6.6152	6.8516	0.517	-0.6829	FALSE	0.044
aflibercept vs faricimab	RETINAL OEDEMA	96	15	6.5934	3.8223	11.3736	6.5134	59.5643	0.7593	0.2869	TRUE	0
aflibercept vs faricimab	THERAPEUTIC RESPONSE DECREASED	32	5	6.5398	2.5466	16.7945	6.5134	18.7827	0.6763	-0.1232	FALSE	0.0002
aflibercept vs faricimab	GENERAL PHYSICAL HEALTH DETERIORATION	19	3	6.461	1.9111	21.844	6.4456	10.5104	0.5957	-0.419	FALSE	0.008
aflibercept vs faricimab	EYE OPERATION	43	7	6.2856	2.8256	13.9825	6.2517	25.2138	0.6998	0.0053	TRUE	0
aflibercept vs faricimab	INTRA-OCULAR INJECTION COMPLICATION	90	15	6.1757	3.5714	10.6791	6.1063	53.8823	0.7439	0.2578	TRUE	0
aflibercept vs faricimab	DIALYSIS	6	1	6.1109	0.7355	50.7741	6.1063	2.3579	0.2491	-1.3917	FALSE	0.3211
aflibercept vs faricimab	DRUG INTOLERANCE	6	1	6.1109	0.7355	50.7741	6.1063	2.3579	0.2491	-1.3917	FALSE	0.3211
aflibercept vs faricimab	GLARE	6	1	6.1109	0.7355	50.7741	6.1063	2.3579	0.2491	-1.3917	FALSE	0.3211
aflibercept vs faricimab	MUSCULOSKELETAL STIFFNESS	6	1	6.1109	0.7355	50.7741	6.1063	2.3579	0.2491	-1.3917	FALSE	0.3211
aflibercept vs faricimab	NEUROPATHY PERIPHERAL	6	1	6.1109	0.7355	50.7741	6.1063	2.3579	0.2491	-1.3917	FALSE	0.3211
aflibercept vs faricimab	RETINAL FIBROSIS	6	1	6.1109	0.7355	50.7741	6.1063	2.3579	0.2491	-1.3917	FALSE	0.3211
aflibercept vs faricimab	THERAPY CESSATION	6	1	6.1109	0.7355	50.7741	6.1063	2.3579	0.2491	-1.3917	FALSE	0.3211
aflibercept vs faricimab	VITREOUS DEGENERATION	6	1	6.1109	0.7355	50.7741	6.1063	2.3579	0.2491	-1.3917	FALSE	0.3211
aflibercept vs faricimab	INJECTION SITE PAIN	129	22	6.0649	3.8541	9.5437	5.9676	77.1503	0.7531	0.3459	TRUE	0
aflibercept vs faricimab	INJECTION SITE DISCOMFORT	17	3	5.7792	1.6928	19.7298	5.7671	8.6934	0.5549	-0.5072	FALSE	0.0191
aflibercept vs faricimab	SURGERY	22	4	5.6126	1.9331	16.296	5.5975	11.4389	0.596	-0.3487	FALSE	0.005
aflibercept vs faricimab	BLINDNESS UNILATERAL	300	57	5.5602	4.1803	7.3956	5.3564	172.893	0.748	0.4809	TRUE	0
aflibercept vs faricimab	BACTERIAL ENDOPHTHALMITIS	38	7	5.5505	2.477	12.4381	5.5248	20.6005	0.6638	-0.0688	FALSE	0.0001
aflibercept vs faricimab	LOSS OF CONSCIOUSNESS	16	3	5.4384	1.5839	18.6733	5.4279	7.8028	0.5313	-0.5572	FALSE	0.0288
aflibercept vs faricimab	NON-INFECTIOUS ENDOPHTHALMITIS	107	21	5.2533	3.2866	8.3971	5.1855	58.5058	0.7161	0.2728	TRUE	0
aflibercept vs faricimab	OCULAR DISCOMFORT	55	11	5.1224	2.6788	9.795	5.0886	28.9188	0.6771	0.0652	TRUE	0
aflibercept vs faricimab	CONFUSIONAL STATE	15	3	5.0978	1.4751	17.6172	5.0886	6.9266	0.5052	-0.612	FALSE	0.0435
aflibercept vs faricimab	BLEPHARITIS	10	2	5.0947	1.1159	23.2612	5.0886	4.2113	0.4019	-0.9277	FALSE	0.1501
aflibercept vs faricimab	HYPHAEMA	10	2	5.0947	1.1159	23.2612	5.0886	4.2113	0.4019	-0.9277	FALSE	0.1501
aflibercept vs faricimab	ABDOMINAL PAIN	5	1	5.0917	0.5947	43.595	5.0886	1.554	0.1451	-1.6046	FALSE	0.4405
aflibercept vs faricimab	BLOOD CREATININE INCREASED	5	1	5.0917	0.5947	43.595	5.0886	1.554	0.1451	-1.6046	FALSE	0.4405
aflibercept vs faricimab	DECREASED APPETITE	5	1	5.0917	0.5947	43.595	5.0886	1.554	0.1451	-1.6046	FALSE	0.4405
aflibercept vs faricimab	EAR PAIN	5	1	5.0917	0.5947	43.595	5.0886	1.554	0.1451	-1.6046	FALSE	0.4405
aflibercept vs faricimab	EMBOLIC STROKE	5	1	5.0917	0.5947	43.595	5.0886	1.554	0.1451	-1.6046	FALSE	0.4405
aflibercept vs faricimab	EYELID PTOSIS	5	1	5.0917	0.5947	43.595	5.0886	1.554	0.1451	-1.6046	FALSE	0.4405
aflibercept vs faricimab	HALLUCINATION, VISUAL	5	1	5.0917	0.5947	43.595	5.0886	1.554	0.1451	-1.6046	FALSE	0.4405
aflibercept vs faricimab	LENS DISLOCATION	5	1	5.0917	0.5947	43.595	5.0886	1.554	0.1451	-1.6046	FALSE	0.4405
aflibercept vs faricimab	SUBRETINAL HYPERREFLECTIVE EXUDATION	5	1	5.0917	0.5947	43.595	5.0886	1.554	0.1451	-1.6046	FALSE	0.4405
aflibercept vs faricimab	WRONG TECHNIQUE IN PRODUCT USAGE PROCESS	107	22	5.0138	3.1649	7.9428	4.9498	56.7279	0.7053	0.2629	TRUE	0
aflibercept vs faricimab	SYNCOPE	14	3	4.7572	1.3665	16.5616	4.7494	6.0674	0.476	-0.6723	FALSE	0.0652
aflibercept vs faricimab	SYRINGE ISSUE	63	14	4.6137	2.5829	8.241	4.5798	30.9496	0.6609	0.0908	TRUE	0
aflibercept vs faricimab	IMPAIRED DRIVING ABILITY	18	4	4.5894	1.5524	13.5678	4.5798	7.9254	0.5198	-0.5058	FALSE	0.0282
aflibercept vs faricimab	OEDEMA PERIPHERAL	9	2	4.5846	0.9902	21.2269	4.5798	3.382	0.3504	-1.0334	FALSE	0.2231
aflibercept vs faricimab	TINNITUS	8	2	4.0746	0.8649	19.1949	4.0709	2.5907	0.2892	-1.1565	FALSE	0.3161
aflibercept vs faricimab	DEPRESSED MOOD	4	1	4.0727	0.4551	36.4492	4.0709	0.8359	0.0071	-1.8804	FALSE	0.5841
aflibercept vs faricimab	EYE ABRASION	4	1	4.0727	0.4551	36.4492	4.0709	0.8359	0.0071	-1.8804	FALSE	0.5841
aflibercept vs faricimab	EYE INFECTION BACTERIAL	4	1	4.0727	0.4551	36.4492	4.0709	0.8359	0.0071	-1.8804	FALSE	0.5841
aflibercept vs faricimab	GAIT INABILITY	4	1	4.0727	0.4551	36.4492	4.0709	0.8359	0.0071	-1.8804	FALSE	0.5841
aflibercept vs faricimab	GLAUCOMA SURGERY	4	1	4.0727	0.4551	36.4492	4.0709	0.8359	0.0071	-1.8804	FALSE	0.5841
aflibercept vs faricimab	HEAD INJURY	4	1	4.0727	0.4551	36.4492	4.0709	0.8359	0.0071	-1.8804	FALSE	0.5841
aflibercept vs faricimab	HYPONATRAEMIA	4	1	4.0727	0.4551	36.4492	4.0709	0.8359	0.0071	-1.8804	FALSE	0.5841
aflibercept vs faricimab	INJURY	4	1	4.0727	0.4551	36.4492	4.0709	0.8359	0.0071	-1.8804	FALSE	0.5841
aflibercept vs faricimab	OVERDOSE	4	1	4.0727	0.4551	36.4492	4.0709	0.8359	0.0071	-1.8804	FALSE	0.5841
aflibercept vs faricimab	OXYGEN SATURATION DECREASED	4	1	4.0727	0.4551	36.4492	4.0709	0.8359	0.0071	-1.8804	FALSE	0.5841
aflibercept vs faricimab	PLEURAL EFFUSION	4	1	4.0727	0.4551	36.4492	4.0709	0.8359	0.0071	-1.8804	FALSE	0.5841
aflibercept vs faricimab	PRODUCT PACKAGING ISSUE	4	1	4.0727	0.4551	36.4492	4.0709	0.8359	0.0071	-1.8804	FALSE	0.5841
aflibercept vs faricimab	RETINAL DRUSEN	4	1	4.0727	0.4551	36.4492	4.0709	0.8359	0.0071	-1.8804	FALSE	0.5841
aflibercept vs faricimab	STOMATITIS	4	1	4.0727	0.4551	36.4492	4.0709	0.8359	0.0071	-1.8804	FALSE	0.5841
aflibercept vs faricimab	MACULAR OEDEMA	71	18	4.0466	2.4098	6.7951	4.0144	31.5119	0.6329	0.0988	TRUE	0
aflibercept vs faricimab	EYE OEDEMA	27	7	3.9373	1.7134	9.0476	3.9255	10.9825	0.5448	-0.3007	FALSE	0.0063
aflibercept vs faricimab	VISUAL FIELD DEFECT	38	10	3.8837	1.9336	7.8006	3.8674	15.7225	0.5781	-0.1414	FALSE	0.0007
aflibercept vs faricimab	DEVICE ISSUE	19	5	3.8755	1.4462	10.3853	3.8674	7.2854	0.489	-0.5038	FALSE	0.0373
aflibercept vs faricimab	ANTERIOR CHAMBER CELL	67	19	3.6149	2.1695	6.0232	3.5888	26.6899	0.5971	0.0516	TRUE	0
aflibercept vs faricimab	ABDOMINAL DISCOMFORT	7	2	3.5647	0.7402	17.1662	3.562	1.8501	0.2153	-1.3026	FALSE	0.4093
aflibercept vs faricimab	CORNEAL DEPOSITS	7	2	3.5647	0.7402	17.1662	3.562	1.8501	0.2153	-1.3026	FALSE	0.4093
aflibercept vs faricimab	EMOTIONAL DISTRESS	7	2	3.5647	0.7402	17.1662	3.562	1.8501	0.2153	-1.3026	FALSE	0.4093
aflibercept vs faricimab	EYE DISCHARGE	41	12	3.4924	1.8339	6.6511	3.4772	15.3497	0.554	-0.1356	FALSE	0.0008
aflibercept vs faricimab	RENAL FAILURE	17	5	3.4665	1.2782	9.4014	3.4603	5.7047	0.4396	-0.598	FALSE	0.0779
aflibercept vs faricimab	RHINORRHOEA	13	4	3.3121	1.0794	10.163	3.3076	3.9118	0.3729	-0.793	FALSE	0.1678
aflibercept vs faricimab	METAMORPHOPSIA	45	14	3.2866	1.8024	5.9931	3.2713	15.8561	0.5424	-0.1146	FALSE	0.0006
aflibercept vs faricimab	VITREOUS DETACHMENT	16	5	3.2621	1.1944	8.9097	3.2567	4.9473	0.4112	-0.6513	FALSE	0.111
aflibercept vs faricimab	EYE HAEMORRHAGE	210	67	3.2606	2.4714	4.3017	3.1899	76.8883	0.5958	0.2869	TRUE	0
aflibercept vs faricimab	BLOOD PRESSURE INCREASED	44	14	3.2131	1.7592	5.8685	3.1986	15.0797	0.5334	-0.1297	FALSE	0.0009
aflibercept vs faricimab	MYOCARDIAL INFARCTION	44	14	3.2131	1.7592	5.8685	3.1986	15.0797	0.5334	-0.1297	FALSE	0.0009
aflibercept vs faricimab	DEATH	1060	383	3.1573	2.7941	3.5676	2.8167	367.884	0.5644	0.4277	TRUE	0
aflibercept vs faricimab	VITREAL CELLS	45	15	3.067	1.7081	5.5071	3.0532	14.5966	0.5197	-0.1342	FALSE	0.0011
aflibercept vs faricimab	VITREOUS DISORDER	39	13	3.0652	1.6348	5.7472	3.0532	12.5114	0.5082	-0.192	FALSE	0.003
aflibercept vs faricimab	DIARRHOEA	21	7	3.0596	1.2998	7.2021	3.0532	6.2797	0.4374	-0.4983	FALSE	0.0593
aflibercept vs faricimab	BLOOD GLUCOSE INCREASED	15	5	3.0578	1.1107	8.4181	3.0532	4.2162	0.3798	-0.7097	FALSE	0.1501
aflibercept vs faricimab	ACUTE KIDNEY INJURY	12	4	3.0568	0.9854	9.4829	3.0532	3.1907	0.3321	-0.8699	FALSE	0.2231
aflibercept vs faricimab	HALLUCINATION	9	3	3.0559	0.8269	11.293	3.0532	2.1742	0.2575	-1.1019	FALSE	0.3453
aflibercept vs faricimab	ANGINA PECTORIS	6	2	3.055	0.6164	15.142	3.0532	1.1791	0.124	-1.4794	FALSE	0.4857
aflibercept vs faricimab	DYSPHONIA	6	2	3.055	0.6164	15.142	3.0532	1.1791	0.124	-1.4794	FALSE	0.4857
aflibercept vs faricimab	IRIS ADHESIONS	6	2	3.055	0.6164	15.142	3.0532	1.1791	0.124	-1.4794	FALSE	0.4857
aflibercept vs faricimab	PSEUDOPHAKIA	6	2	3.055	0.6164	15.142	3.0532	1.1791	0.124	-1.4794	FALSE	0.4857
aflibercept vs faricimab	RETINAL CYST	6	2	3.055	0.6164	15.142	3.0532	1.1791	0.124	-1.4794	FALSE	0.4857
aflibercept vs faricimab	THROMBOCYTOPENIA	6	2	3.055	0.6164	15.142	3.0532	1.1791	0.124	-1.4794	FALSE	0.4857
aflibercept vs faricimab	ACUTE CORONARY SYNDROME	3	1	3.0541	0.3176	29.3692	3.0532	0.268	-0.1863	-2.2581	FALSE	0.7736
aflibercept vs faricimab	AGITATION	3	1	3.0541	0.3176	29.3692	3.0532	0.268	-0.1863	-2.2581	FALSE	0.7736
aflibercept vs faricimab	ANGINA UNSTABLE	3	1	3.0541	0.3176	29.3692	3.0532	0.268	-0.1863	-2.2581	FALSE	0.7736
aflibercept vs faricimab	BLOOD PRESSURE ABNORMAL	3	1	3.0541	0.3176	29.3692	3.0532	0.268	-0.1863	-2.2581	FALSE	0.7736
aflibercept vs faricimab	COLOUR BLINDNESS	3	1	3.0541	0.3176	29.3692	3.0532	0.268	-0.1863	-2.2581	FALSE	0.7736
aflibercept vs faricimab	CORNEAL DYSTROPHY	3	1	3.0541	0.3176	29.3692	3.0532	0.268	-0.1863	-2.2581	FALSE	0.7736
aflibercept vs faricimab	DIABETIC METABOLIC DECOMPENSATION	3	1	3.0541	0.3176	29.3692	3.0532	0.268	-0.1863	-2.2581	FALSE	0.7736
aflibercept vs faricimab	DISTURBANCE IN ATTENTION	3	1	3.0541	0.3176	29.3692	3.0532	0.268	-0.1863	-2.2581	FALSE	0.7736
aflibercept vs faricimab	DRUG INTERACTION	3	1	3.0541	0.3176	29.3692	3.0532	0.268	-0.1863	-2.2581	FALSE	0.7736
aflibercept vs faricimab	EXPOSURE VIA SKIN CONTACT	3	1	3.0541	0.3176	29.3692	3.0532	0.268	-0.1863	-2.2581	FALSE	0.7736
aflibercept vs faricimab	EYELID MARGIN CRUSTING	3	1	3.0541	0.3176	29.3692	3.0532	0.268	-0.1863	-2.2581	FALSE	0.7736
aflibercept vs faricimab	EYELID OEDEMA	3	1	3.0541	0.3176	29.3692	3.0532	0.268	-0.1863	-2.2581	FALSE	0.7736
aflibercept vs faricimab	FACIAL PAIN	3	1	3.0541	0.3176	29.3692	3.0532	0.268	-0.1863	-2.2581	FALSE	0.7736
aflibercept vs faricimab	FOOT FRACTURE	3	1	3.0541	0.3176	29.3692	3.0532	0.268	-0.1863	-2.2581	FALSE	0.7736
aflibercept vs faricimab	GIANT CELL ARTERITIS	3	1	3.0541	0.3176	29.3692	3.0532	0.268	-0.1863	-2.2581	FALSE	0.7736
aflibercept vs faricimab	HEAD DISCOMFORT	3	1	3.0541	0.3176	29.3692	3.0532	0.268	-0.1863	-2.2581	FALSE	0.7736
aflibercept vs faricimab	HIP ARTHROPLASTY	3	1	3.0541	0.3176	29.3692	3.0532	0.268	-0.1863	-2.2581	FALSE	0.7736
aflibercept vs faricimab	IMPAIRED HEALING	3	1	3.0541	0.3176	29.3692	3.0532	0.268	-0.1863	-2.2581	FALSE	0.7736
aflibercept vs faricimab	INFARCTION	3	1	3.0541	0.3176	29.3692	3.0532	0.268	-0.1863	-2.2581	FALSE	0.7736
aflibercept vs faricimab	INJECTION SITE REACTION	3	1	3.0541	0.3176	29.3692	3.0532	0.268	-0.1863	-2.2581	FALSE	0.7736
aflibercept vs faricimab	INTRACRANIAL ANEURYSM	3	1	3.0541	0.3176	29.3692	3.0532	0.268	-0.1863	-2.2581	FALSE	0.7736
aflibercept vs faricimab	INTRACRANIAL PRESSURE INCREASED	3	1	3.0541	0.3176	29.3692	3.0532	0.268	-0.1863	-2.2581	FALSE	0.7736
aflibercept vs faricimab	LACUNAR INFARCTION	3	1	3.0541	0.3176	29.3692	3.0532	0.268	-0.1863	-2.2581	FALSE	0.7736
aflibercept vs faricimab	MUSCULOSKELETAL PAIN	3	1	3.0541	0.3176	29.3692	3.0532	0.268	-0.1863	-2.2581	FALSE	0.7736
aflibercept vs faricimab	NECK PAIN	3	1	3.0541	0.3176	29.3692	3.0532	0.268	-0.1863	-2.2581	FALSE	0.7736
aflibercept vs faricimab	NEOVASCULARISATION	3	1	3.0541	0.3176	29.3692	3.0532	0.268	-0.1863	-2.2581	FALSE	0.7736
aflibercept vs faricimab	NEURALGIA	3	1	3.0541	0.3176	29.3692	3.0532	0.268	-0.1863	-2.2581	FALSE	0.7736
aflibercept vs faricimab	OCULAR ISCHAEMIC SYNDROME	3	1	3.0541	0.3176	29.3692	3.0532	0.268	-0.1863	-2.2581	FALSE	0.7736
aflibercept vs faricimab	OPHTHALMIC ARTERY OCCLUSION	3	1	3.0541	0.3176	29.3692	3.0532	0.268	-0.1863	-2.2581	FALSE	0.7736
aflibercept vs faricimab	PROTEINURIA	3	1	3.0541	0.3176	29.3692	3.0532	0.268	-0.1863	-2.2581	FALSE	0.7736
aflibercept vs faricimab	RETINAL INJURY	3	1	3.0541	0.3176	29.3692	3.0532	0.268	-0.1863	-2.2581	FALSE	0.7736
aflibercept vs faricimab	RIB FRACTURE	3	1	3.0541	0.3176	29.3692	3.0532	0.268	-0.1863	-2.2581	FALSE	0.7736
aflibercept vs faricimab	ROAD TRAFFIC ACCIDENT	3	1	3.0541	0.3176	29.3692	3.0532	0.268	-0.1863	-2.2581	FALSE	0.7736
aflibercept vs faricimab	SUDDEN DEATH	3	1	3.0541	0.3176	29.3692	3.0532	0.268	-0.1863	-2.2581	FALSE	0.7736
aflibercept vs faricimab	THROMBOTIC CEREBRAL INFARCTION	3	1	3.0541	0.3176	29.3692	3.0532	0.268	-0.1863	-2.2581	FALSE	0.7736
aflibercept vs faricimab	TOOTH DISORDER	3	1	3.0541	0.3176	29.3692	3.0532	0.268	-0.1863	-2.2581	FALSE	0.7736
aflibercept vs faricimab	VASCULAR OCCLUSION	3	1	3.0541	0.3176	29.3692	3.0532	0.268	-0.1863	-2.2581	FALSE	0.7736
aflibercept vs faricimab	VITREORETINAL TRACTION SYNDROME	3	1	3.0541	0.3176	29.3692	3.0532	0.268	-0.1863	-2.2581	FALSE	0.7736
aflibercept vs faricimab	VITREOUS PROLAPSE	3	1	3.0541	0.3176	29.3692	3.0532	0.268	-0.1863	-2.2581	FALSE	0.7736
aflibercept vs faricimab	SUBRETINAL FLUID	86	30	2.9424	1.9391	4.4646	2.9175	27.2886	0.54	0.0638	TRUE	0
aflibercept vs faricimab	PAIN IN EXTREMITY	11	4	2.8017	0.8917	8.8032	2.7987	2.5095	0.2857	-0.9564	FALSE	0.3211
aflibercept vs faricimab	VITREOUS OPACITIES	78	29	2.7577	1.7982	4.2293	2.7373	22.5642	0.5125	0.0153	TRUE	0
aflibercept vs faricimab	MACULAR HOLE	27	10	2.7549	1.3325	5.6958	2.7479	7.2232	0.4353	-0.3917	FALSE	0.0377
aflibercept vs faricimab	EYE INFECTION	67	25	2.7449	1.7318	4.3507	2.7275	19.1305	0.504	-0.0312	FALSE	0.0001
aflibercept vs faricimab	EYE PAIN	320	123	2.7302	2.2114	3.3707	2.6477	93.2518	0.5327	0.2856	TRUE	0
aflibercept vs faricimab	MYALGIA	8	3	2.716	0.7202	10.2421	2.7139	1.527	0.1899	-1.2292	FALSE	0.4405
aflibercept vs faricimab	RETINAL NEOVASCULARISATION	8	3	2.716	0.7202	10.2421	2.7139	1.527	0.1899	-1.2292	FALSE	0.4405
aflibercept vs faricimab	ANTERIOR CHAMBER FLARE	29	11	2.6904	1.3429	5.3901	2.6831	7.5496	0.4348	-0.3636	FALSE	0.0328
aflibercept vs faricimab	RETINAL DETACHMENT	61	24	2.6013	1.6201	4.1765	2.5867	15.9876	0.4789	-0.0789	FALSE	0.0006
aflibercept vs faricimab	DRY AGE-RELATED MACULAR DEGENERATION	28	11	2.5972	1.292	5.2211	2.5906	6.8685	0.4182	-0.3914	FALSE	0.044
aflibercept vs faricimab	OCULAR HYPERAEMIA	131	52	2.595	1.8786	3.5845	2.5639	35.1073	0.5045	0.121	TRUE	0
aflibercept vs faricimab	DIABETIC RETINAL OEDEMA	20	8	2.5489	1.1219	5.7909	2.5443	4.5265	0.3687	-0.5766	FALSE	0.136
aflibercept vs faricimab	PYREXIA	15	6	2.5478	0.9879	6.5705	2.5443	3.195	0.321	-0.7561	FALSE	0.2231
aflibercept vs faricimab	RETINAL DISORDER	15	6	2.5478	0.9879	6.5705	2.5443	3.195	0.321	-0.7561	FALSE	0.2231
aflibercept vs faricimab	ACUTE MYOCARDIAL INFARCTION	10	4	2.5466	0.7983	8.1239	2.5443	1.8767	0.2323	-1.0546	FALSE	0.4079
aflibercept vs faricimab	HYPOTENSION	10	4	2.5466	0.7983	8.1239	2.5443	1.8767	0.2323	-1.0546	FALSE	0.4079
aflibercept vs faricimab	ANGIOEDEMA	5	2	2.5455	0.4937	13.1249	2.5443	0.6075	0.0081	-1.6995	FALSE	0.6603
aflibercept vs faricimab	CELLULITIS	5	2	2.5455	0.4937	13.1249	2.5443	0.6075	0.0081	-1.6995	FALSE	0.6603
aflibercept vs faricimab	CONJUNCTIVAL HYPERAEMIA	5	2	2.5455	0.4937	13.1249	2.5443	0.6075	0.0081	-1.6995	FALSE	0.6603
aflibercept vs faricimab	INTERCEPTED PRODUCT ADMINISTRATION ERROR	5	2	2.5455	0.4937	13.1249	2.5443	0.6075	0.0081	-1.6995	FALSE	0.6603
aflibercept vs faricimab	LENTICULAR OPACITIES	5	2	2.5455	0.4937	13.1249	2.5443	0.6075	0.0081	-1.6995	FALSE	0.6603
aflibercept vs faricimab	NIGHT BLINDNESS	5	2	2.5455	0.4937	13.1249	2.5443	0.6075	0.0081	-1.6995	FALSE	0.6603
aflibercept vs faricimab	RASH PRURITIC	5	2	2.5455	0.4937	13.1249	2.5443	0.6075	0.0081	-1.6995	FALSE	0.6603
aflibercept vs faricimab	SINUS DISORDER	5	2	2.5455	0.4937	13.1249	2.5443	0.6075	0.0081	-1.6995	FALSE	0.6603
aflibercept vs faricimab	SKIN EXFOLIATION	5	2	2.5455	0.4937	13.1249	2.5443	0.6075	0.0081	-1.6995	FALSE	0.6603
aflibercept vs faricimab	SUICIDAL IDEATION	5	2	2.5455	0.4937	13.1249	2.5443	0.6075	0.0081	-1.6995	FALSE	0.6603
aflibercept vs faricimab	RETINAL ARTERY OCCLUSION	63	27	2.3877	1.5193	3.7526	2.3747	14.3292	0.4463	-0.0991	FALSE	0.0013
aflibercept vs faricimab	HEMIPARESIS	7	3	2.3761	0.6142	9.1928	2.3747	0.9543	0.1086	-1.3799	FALSE	0.5632
aflibercept vs faricimab	LUNG NEOPLASM MALIGNANT	7	3	2.3761	0.6142	9.1928	2.3747	0.9543	0.1086	-1.3799	FALSE	0.5632
aflibercept vs faricimab	EYE IRRITATION	90	39	2.3669	1.6231	3.4517	2.3486	20.4647	0.4569	-0.0009	FALSE	0.0001
aflibercept vs faricimab	HEADACHE	124	54	2.3622	1.7129	3.2574	2.337	28.3478	0.4647	0.0737	TRUE	0
aflibercept vs faricimab	DRUG HYPERSENSITIVITY	23	10	2.3454	1.1155	4.9314	2.3408	4.5885	0.3565	-0.5243	FALSE	0.1322
aflibercept vs faricimab	ILLNESS	34	15	2.3135	1.259	4.2513	2.3068	6.958	0.3924	-0.3397	FALSE	0.0432
aflibercept vs faricimab	CONJUNCTIVITIS	11	5	2.241	0.7782	6.4535	2.239	1.6537	0.2118	-1.0132	FALSE	0.4405
aflibercept vs faricimab	DISEASE PROGRESSION	24	11	2.2249	1.089	4.5455	2.2205	4.3394	0.3407	-0.5193	FALSE	0.1494
aflibercept vs faricimab	DIPLOPIA	13	6	2.2074	0.8385	5.811	2.2051	2.0046	0.2418	-0.8951	FALSE	0.3802
aflibercept vs faricimab	RETINAL EXUDATES	13	6	2.2074	0.8385	5.811	2.2051	2.0046	0.2418	-0.8951	FALSE	0.3802
aflibercept vs faricimab	RETINAL VASCULAR DISORDER	15	7	2.1835	0.8897	5.3587	2.1808	2.356	0.2645	-0.8011	FALSE	0.3211
aflibercept vs faricimab	NAUSEA	38	18	2.1551	1.2287	3.7797	2.1485	6.8132	0.3718	-0.3185	FALSE	0.0445
aflibercept vs faricimab	HYPOACUSIS	21	10	2.1408	1.0074	4.5494	2.1372	3.412	0.3083	-0.6041	FALSE	0.2219
aflibercept vs faricimab	VISION BLURRED	358	176	2.1304	1.7729	2.56	2.0701	67.2262	0.427	0.1983	TRUE	0
aflibercept vs faricimab	INTRAOCULAR PRESSURE INCREASED	226	110	2.129	1.6909	2.6806	2.091	42.4628	0.4266	0.1389	TRUE	0
aflibercept vs faricimab	AGE-RELATED MACULAR DEGENERATION	20	10	2.0385	0.9535	4.3583	2.0354	2.867	0.2813	-0.6482	FALSE	0.2707
aflibercept vs faricimab	HYPOAESTHESIA	12	6	2.0373	0.7642	5.4314	2.0354	1.4802	0.1948	-0.9764	FALSE	0.4405
aflibercept vs faricimab	PRODUCT TEMPERATURE EXCURSION ISSUE	10	5	2.037	0.6959	5.9628	2.0354	1.1394	0.1544	-1.1141	FALSE	0.4966
aflibercept vs faricimab	BACK PAIN	8	4	2.0367	0.613	6.7669	2.0354	0.8044	0.097	-1.2983	FALSE	0.5909
aflibercept vs faricimab	INTRAOCULAR PRESSURE DECREASED	8	4	2.0367	0.613	6.7669	2.0354	0.8044	0.097	-1.2983	FALSE	0.5909
aflibercept vs faricimab	MUSCULAR WEAKNESS	8	4	2.0367	0.613	6.7669	2.0354	0.8044	0.097	-1.2983	FALSE	0.5909
aflibercept vs faricimab	EYE INJURY	6	3	2.0364	0.5091	8.1459	2.0354	0.4806	0.0088	-1.5621	FALSE	0.722
aflibercept vs faricimab	HERPES OPHTHALMIC	6	3	2.0364	0.5091	8.1459	2.0354	0.4806	0.0088	-1.5621	FALSE	0.722
aflibercept vs faricimab	PULMONARY OEDEMA	6	3	2.0364	0.5091	8.1459	2.0354	0.4806	0.0088	-1.5621	FALSE	0.722
aflibercept vs faricimab	ACUTE MACULAR NEURORETINOPATHY	4	2	2.0361	0.3728	11.1202	2.0354	0.1848	-0.1444	-1.9841	FALSE	0.8189
aflibercept vs faricimab	BURNING SENSATION	4	2	2.0361	0.3728	11.1202	2.0354	0.1848	-0.1444	-1.9841	FALSE	0.8189
aflibercept vs faricimab	DIABETES MELLITUS INADEQUATE CONTROL	4	2	2.0361	0.3728	11.1202	2.0354	0.1848	-0.1444	-1.9841	FALSE	0.8189
aflibercept vs faricimab	HEART RATE INCREASED	4	2	2.0361	0.3728	11.1202	2.0354	0.1848	-0.1444	-1.9841	FALSE	0.8189
aflibercept vs faricimab	MACULAR SCAR	4	2	2.0361	0.3728	11.1202	2.0354	0.1848	-0.1444	-1.9841	FALSE	0.8189
aflibercept vs faricimab	NASAL CONGESTION	4	2	2.0361	0.3728	11.1202	2.0354	0.1848	-0.1444	-1.9841	FALSE	0.8189
aflibercept vs faricimab	OPTIC NERVE DISORDER	4	2	2.0361	0.3728	11.1202	2.0354	0.1848	-0.1444	-1.9841	FALSE	0.8189
aflibercept vs faricimab	PUNCTATE KERATITIS	4	2	2.0361	0.3728	11.1202	2.0354	0.1848	-0.1444	-1.9841	FALSE	0.8189
aflibercept vs faricimab	RETINOSCHISIS	4	2	2.0361	0.3728	11.1202	2.0354	0.1848	-0.1444	-1.9841	FALSE	0.8189
aflibercept vs faricimab	STENT PLACEMENT	4	2	2.0361	0.3728	11.1202	2.0354	0.1848	-0.1444	-1.9841	FALSE	0.8189
aflibercept vs faricimab	WRIST FRACTURE	4	2	2.0361	0.3728	11.1202	2.0354	0.1848	-0.1444	-1.9841	FALSE	0.8189
aflibercept vs faricimab	VITREOUS HAEMORRHAGE	65	34	1.9549	1.2893	2.964	1.9456	9.6972	0.3592	-0.1687	FALSE	0.0118
aflibercept vs faricimab	BLINDNESS	376	202	1.9474	1.6357	2.3185	1.8944	57.3138	0.3843	0.163	FALSE	0
aflibercept vs faricimab	FEELING ABNORMAL	19	10	1.9363	0.8997	4.1673	1.9337	2.3549	0.2522	-0.6957	FALSE	0.3211
aflibercept vs faricimab	VOMITING	19	10	1.9363	0.8997	4.1673	1.9337	2.3549	0.2522	-0.6957	FALSE	0.3211
aflibercept vs faricimab	DEPRESSION	13	7	1.8918	0.7543	4.7446	1.8901	1.3415	0.1805	-0.9435	FALSE	0.4444
aflibercept vs faricimab	URINARY TRACT INFECTION	13	7	1.8918	0.7543	4.7446	1.8901	1.3415	0.1805	-0.9435	FALSE	0.4444
aflibercept vs faricimab	PHOTOPSIA	29	16	1.8483	1.0029	3.4061	1.8446	3.4259	0.2796	-0.495	FALSE	0.2215
aflibercept vs faricimab	CARDIAC DISORDER	18	10	1.8341	0.846	3.9763	1.8319	1.8792	0.2206	-0.7468	FALSE	0.4079
aflibercept vs faricimab	HEMIPLEGIA	9	5	1.833	0.614	5.4724	1.8319	0.6974	0.0879	-1.2298	FALSE	0.6369
aflibercept vs faricimab	DETACHMENT OF RETINAL PIGMENT EPITHELIUM	34	19	1.8254	1.0401	3.2034	1.8212	3.964	0.2875	-0.4299	FALSE	0.1638
aflibercept vs faricimab	HYPERTENSION	42	24	1.7859	1.0803	2.9524	1.781	4.7058	0.2921	-0.3548	FALSE	0.1245
aflibercept vs faricimab	HERPES ZOSTER	7	4	1.7818	0.5214	6.0897	1.781	0.4	0.0093	-1.4533	FALSE	0.7664
aflibercept vs faricimab	ISCHAEMIC STROKE	7	4	1.7818	0.5214	6.0897	1.781	0.4	0.0093	-1.4533	FALSE	0.7664
aflibercept vs faricimab	CATARACT	114	67	1.7443	1.2875	2.3631	1.7317	12.6831	0.3203	-0.076	FALSE	0.0028
aflibercept vs faricimab	PHOTOPHOBIA	52	31	1.7127	1.0964	2.6754	1.7072	5.2094	0.2834	-0.2976	FALSE	0.0971
aflibercept vs faricimab	ASTHENOPIA	10	6	1.6972	0.6165	4.6726	1.6962	0.6172	0.0806	-1.1711	FALSE	0.6603
aflibercept vs faricimab	SWELLING OF EYELID	10	6	1.6972	0.6165	4.6726	1.6962	0.6172	0.0806	-1.1711	FALSE	0.6603
aflibercept vs faricimab	ABDOMINAL PAIN UPPER	5	3	1.6967	0.4053	7.1027	1.6962	0.1433	-0.1171	-1.7887	FALSE	0.8403
aflibercept vs faricimab	POST PROCEDURAL COMPLICATION	5	3	1.6967	0.4053	7.1027	1.6962	0.1433	-0.1171	-1.7887	FALSE	0.8403
aflibercept vs faricimab	COUGH	13	8	1.6551	0.6855	3.9957	1.6538	0.8352	0.1217	-0.9904	FALSE	0.5841
aflibercept vs faricimab	EPIRETINAL MEMBRANE	13	8	1.6551	0.6855	3.9957	1.6538	0.8352	0.1217	-0.9904	FALSE	0.5841
aflibercept vs faricimab	GAIT DISTURBANCE	19	12	1.6131	0.7824	3.3257	1.6114	1.2721	0.1674	-0.7656	FALSE	0.4637
aflibercept vs faricimab	ANTERIOR CHAMBER DISORDER	14	9	1.5843	0.6853	3.6629	1.5831	0.7691	0.1139	-0.9576	FALSE	0.6042
aflibercept vs faricimab	ATRIAL FIBRILLATION	14	9	1.5843	0.6853	3.6629	1.5831	0.7691	0.1139	-0.9576	FALSE	0.6042
aflibercept vs faricimab	CONJUNCTIVAL HAEMORRHAGE	23	15	1.5624	0.8146	2.997	1.5605	1.4195	0.1738	-0.6771	FALSE	0.4405
aflibercept vs faricimab	OCULAR HYPERTENSION	35	23	1.5516	0.9158	2.6286	1.5487	2.2939	0.2075	-0.4892	FALSE	0.3211
aflibercept vs faricimab	VISUAL ACUITY REDUCED	320	214	1.5479	1.2975	1.8467	1.5218	23.4584	0.2654	0.031	FALSE	0
aflibercept vs faricimab	ENDOPHTHALMITIS	330	223	1.5322	1.2883	1.8222	1.506	23.1708	0.2596	0.0291	FALSE	0
aflibercept vs faricimab	LACRIMATION INCREASED	60	40	1.5313	1.0249	2.2879	1.5266	3.9812	0.2307	-0.3053	FALSE	0.1633
aflibercept vs faricimab	TOXIC ANTERIOR SEGMENT SYNDROME	24	16	1.5285	0.8112	2.8799	1.5266	1.3552	0.1668	-0.6655	FALSE	0.4433
aflibercept vs faricimab	BALANCE DISORDER	12	8	1.5275	0.624	3.7393	1.5266	0.505	0.0695	-1.0754	FALSE	0.7124
aflibercept vs faricimab	RENAL IMPAIRMENT	12	8	1.5275	0.624	3.7393	1.5266	0.505	0.0695	-1.0754	FALSE	0.7124
aflibercept vs faricimab	AMNESIA	9	6	1.5273	0.5433	4.2933	1.5266	0.3033	0.01	-1.2897	FALSE	0.7736
aflibercept vs faricimab	ARRHYTHMIA	6	4	1.5271	0.4307	5.4139	1.5266	0.1184	-0.0978	-1.6404	FALSE	0.8627
aflibercept vs faricimab	INFLUENZA LIKE ILLNESS	6	4	1.5271	0.4307	5.4139	1.5266	0.1184	-0.0978	-1.6404	FALSE	0.8627
aflibercept vs faricimab	PERIPHERAL SWELLING	6	4	1.5271	0.4307	5.4139	1.5266	0.1184	-0.0978	-1.6404	FALSE	0.8627
aflibercept vs faricimab	ANAPHYLACTIC SHOCK	3	2	1.5268	0.255	9.1407	1.5266	0.0004	-0.3555	-2.373	FALSE	0.9843
aflibercept vs faricimab	CARDIOVASCULAR DISORDER	3	2	1.5268	0.255	9.1407	1.5266	0.0004	-0.3555	-2.373	FALSE	0.9843
aflibercept vs faricimab	CHRONIC OBSTRUCTIVE PULMONARY DISEASE	3	2	1.5268	0.255	9.1407	1.5266	0.0004	-0.3555	-2.373	FALSE	0.9843
aflibercept vs faricimab	COGNITIVE DISORDER	3	2	1.5268	0.255	9.1407	1.5266	0.0004	-0.3555	-2.373	FALSE	0.9843
aflibercept vs faricimab	GASTROINTESTINAL DISORDER	3	2	1.5268	0.255	9.1407	1.5266	0.0004	-0.3555	-2.373	FALSE	0.9843
aflibercept vs faricimab	INTENTIONAL PRODUCT USE ISSUE	3	2	1.5268	0.255	9.1407	1.5266	0.0004	-0.3555	-2.373	FALSE	0.9843
aflibercept vs faricimab	LIQUID PRODUCT PHYSICAL ISSUE	3	2	1.5268	0.255	9.1407	1.5266	0.0004	-0.3555	-2.373	FALSE	0.9843
aflibercept vs faricimab	OCULAR PROCEDURAL COMPLICATION	3	2	1.5268	0.255	9.1407	1.5266	0.0004	-0.3555	-2.373	FALSE	0.9843
aflibercept vs faricimab	OPTIC DISC HAEMORRHAGE	3	2	1.5268	0.255	9.1407	1.5266	0.0004	-0.3555	-2.373	FALSE	0.9843
aflibercept vs faricimab	PANOPHTHALMITIS	3	2	1.5268	0.255	9.1407	1.5266	0.0004	-0.3555	-2.373	FALSE	0.9843
aflibercept vs faricimab	SNEEZING	3	2	1.5268	0.255	9.1407	1.5266	0.0004	-0.3555	-2.373	FALSE	0.9843
aflibercept vs faricimab	VIRAL INFECTION	3	2	1.5268	0.255	9.1407	1.5266	0.0004	-0.3555	-2.373	FALSE	0.9843
aflibercept vs faricimab	WHITE BLOOD CELL COUNT INCREASED	3	2	1.5268	0.255	9.1407	1.5266	0.0004	-0.3555	-2.373	FALSE	0.9843
aflibercept vs faricimab	RETINAL DEGENERATION	19	13	1.4888	0.7347	3.017	1.4874	0.8737	0.1268	-0.7994	FALSE	0.5841
aflibercept vs faricimab	CHEST PAIN	13	9	1.471	0.6283	3.4435	1.47	0.4643	0.0652	-1.0357	FALSE	0.7309
aflibercept vs faricimab	ASTHENIA	23	16	1.4646	0.7731	2.7746	1.463	1.0346	0.1399	-0.7058	FALSE	0.5334
aflibercept vs faricimab	CEREBRAL HAEMORRHAGE	10	7	1.4546	0.5533	3.8236	1.4539	0.2721	0.0103	-1.226	FALSE	0.7736
aflibercept vs faricimab	CEREBROVASCULAR ACCIDENT	84	60	1.4302	1.0251	1.9954	1.4248	4.133	0.2038	-0.2474	FALSE	0.1525
aflibercept vs faricimab	EYE SWELLING	35	25	1.427	0.8532	2.3868	1.4248	1.5196	0.1617	-0.5291	FALSE	0.4405
aflibercept vs faricimab	CYSTOID MACULAR OEDEMA	14	10	1.4257	0.6328	3.212	1.4248	0.4304	0.0615	-1	FALSE	0.7526
aflibercept vs faricimab	FOREIGN BODY IN EYE	7	5	1.4253	0.4521	4.4929	1.4248	0.1019	-0.0836	-1.5231	FALSE	0.8704
aflibercept vs faricimab	VITREOUS HAZE	11	8	1.4	0.5628	3.4828	1.3994	0.2475	0.0105	-1.1709	FALSE	0.7886
aflibercept vs faricimab	COVID-19	19	14	1.3823	0.6925	2.7591	1.3812	0.5591	0.0873	-0.8323	FALSE	0.6826
aflibercept vs faricimab	HYPERSENSITIVITY	12	9	1.3576	0.5717	3.2241	1.357	0.2276	0.0107	-1.1225	FALSE	0.805
aflibercept vs faricimab	CORNEAL DISORDER	8	6	1.3574	0.4707	3.9142	1.357	0.0902	-0.0726	-1.4273	FALSE	0.879
aflibercept vs faricimab	CORNEAL OPACITY	8	6	1.3574	0.4707	3.9142	1.357	0.0902	-0.0726	-1.4273	FALSE	0.879
aflibercept vs faricimab	PRODUCT CONTAMINATION	8	6	1.3574	0.4707	3.9142	1.357	0.0902	-0.0726	-1.4273	FALSE	0.879
aflibercept vs faricimab	CATARACT NUCLEAR	4	3	1.3572	0.3036	6.0664	1.357	0.0005	-0.2814	-2.0811	FALSE	0.9843
aflibercept vs faricimab	CHILLS	4	3	1.3572	0.3036	6.0664	1.357	0.0005	-0.2814	-2.0811	FALSE	0.9843
aflibercept vs faricimab	CHOROIDAL EFFUSION	4	3	1.3572	0.3036	6.0664	1.357	0.0005	-0.2814	-2.0811	FALSE	0.9843
aflibercept vs faricimab	EYE HAEMATOMA	4	3	1.3572	0.3036	6.0664	1.357	0.0005	-0.2814	-2.0811	FALSE	0.9843
aflibercept vs faricimab	TRANSIENT ISCHAEMIC ATTACK	13	10	1.3237	0.58	3.0208	1.323	0.2112	0.0108	-1.0796	FALSE	0.8167
aflibercept vs faricimab	CHOROIDAL DETACHMENT	9	7	1.3089	0.4872	3.5167	1.3085	0.0814	-0.0638	-1.3471	FALSE	0.8799
aflibercept vs faricimab	DIABETES MELLITUS	15	12	1.2728	0.5953	2.7211	1.2722	0.1858	0.0111	-1.0066	FALSE	0.8189
aflibercept vs faricimab	WEIGHT DECREASED	10	8	1.2726	0.5019	3.2264	1.2722	0.0746	-0.0567	-1.2789	FALSE	0.8884
aflibercept vs faricimab	FACIAL PARALYSIS	5	4	1.2724	0.3415	4.7404	1.2722	0.0007	-0.2322	-1.8728	FALSE	0.9843
aflibercept vs faricimab	HYPOTONY OF EYE	5	4	1.2724	0.3415	4.7404	1.2722	0.0007	-0.2322	-1.8728	FALSE	0.9843
aflibercept vs faricimab	OPTIC ISCHAEMIC NEUROPATHY	5	4	1.2724	0.3415	4.7404	1.2722	0.0007	-0.2322	-1.8728	FALSE	0.9843
aflibercept vs faricimab	PARALYSIS	5	4	1.2724	0.3415	4.7404	1.2722	0.0007	-0.2322	-1.8728	FALSE	0.9843
aflibercept vs faricimab	SEPSIS	5	4	1.2724	0.3415	4.7404	1.2722	0.0007	-0.2322	-1.8728	FALSE	0.9843
aflibercept vs faricimab	SOMNOLENCE	5	4	1.2724	0.3415	4.7404	1.2722	0.0007	-0.2322	-1.8728	FALSE	0.9843
aflibercept vs faricimab	ARTHRALGIA	16	13	1.2532	0.6023	2.6073	1.2526	0.1757	0.0112	-0.9752	FALSE	0.8264
aflibercept vs faricimab	VITREOUS FLOATERS	226	185	1.2517	1.0276	1.5248	1.2433	4.7725	0.139	-0.1333	FALSE	0.1208
aflibercept vs faricimab	ANXIETY	11	9	1.2443	0.5153	3.0046	1.2439	0.0692	-0.0508	-1.2198	FALSE	0.8911
aflibercept vs faricimab	KERATITIS	11	9	1.2443	0.5153	3.0046	1.2439	0.0692	-0.0508	-1.2198	FALSE	0.8911
aflibercept vs faricimab	DRY EYE	41	34	1.2287	0.7788	1.9383	1.2273	0.5945	0.0833	-0.5466	FALSE	0.6652
aflibercept vs faricimab	EPISTAXIS	6	5	1.2215	0.3726	4.0043	1.2213	0.0008	-0.1971	-1.7147	FALSE	0.9843
aflibercept vs faricimab	NEEDLE ISSUE	19	16	1.2091	0.6213	2.3533	1.2085	0.1525	0.0114	-0.896	FALSE	0.839
aflibercept vs faricimab	DIZZINESS	51	43	1.2087	0.8044	1.8161	1.2071	0.6561	0.084	-0.4815	FALSE	0.6573
aflibercept vs faricimab	DYSPNOEA	20	17	1.1979	0.627	2.2888	1.1973	0.1465	0.0115	-0.8735	FALSE	0.8403
aflibercept vs faricimab	HYPOPYON	30	26	1.1751	0.6943	1.9889	1.1743	0.2187	0.0357	-0.6929	FALSE	0.8115
aflibercept vs faricimab	ABNORMAL SENSATION IN EYE	8	7	1.1633	0.4216	3.2098	1.1631	0.0012	-0.1504	-1.4877	FALSE	0.9843
aflibercept vs faricimab	PRODUCT PACKAGING QUANTITY ISSUE	8	7	1.1633	0.4216	3.2098	1.1631	0.0012	-0.1504	-1.4877	FALSE	0.9843
aflibercept vs faricimab	STRESS	8	7	1.1633	0.4216	3.2098	1.1631	0.0012	-0.1504	-1.4877	FALSE	0.9843
aflibercept vs faricimab	FALL	45	40	1.1459	0.7475	1.7567	1.1449	0.2668	0.0442	-0.5532	FALSE	0.7736
aflibercept vs faricimab	RETINAL ISCHAEMIA	9	8	1.1451	0.4416	2.9698	1.1449	0.0013	-0.1341	-1.4024	FALSE	0.9843
aflibercept vs faricimab	MALAISE	44	40	1.1203	0.7291	1.7213	1.1195	0.1674	0.0284	-0.574	FALSE	0.8334
aflibercept vs faricimab	RETINAL VEIN OCCLUSION	33	30	1.1201	0.6824	1.8386	1.1195	0.104	0.012	-0.6804	FALSE	0.8696
aflibercept vs faricimab	RETINAL TEAR	11	10	1.1197	0.4752	2.6382	1.1195	0.0016	-0.1096	-1.2671	FALSE	0.9843
aflibercept vs faricimab	PRURITUS	12	11	1.1104	0.4896	2.5183	1.1102	0.0018	-0.1002	-1.2121	FALSE	0.9843
aflibercept vs faricimab	VISUAL IMPAIRMENT	628	589	1.0939	0.9723	1.2307	1.0851	2.1405	0.0546	-0.1064	FALSE	0.3512
aflibercept vs faricimab	RASH	18	17	1.0778	0.555	2.0931	1.0776	0.0027	-0.0645	-0.984	FALSE	0.9843
aflibercept vs faricimab	NEOPLASM MALIGNANT	22	21	1.0664	0.5859	1.941	1.0662	0.0033	-0.0511	-0.8868	FALSE	0.9843
aflibercept vs faricimab	CORNEAL OEDEMA	27	26	1.0571	0.6163	1.8133	1.0569	0.0041	-0.0397	-0.7971	FALSE	0.9843
aflibercept vs faricimab	EYE DISORDER	94	91	1.052	0.787	1.4063	1.0513	0.072	0.0125	-0.3998	FALSE	0.8905
aflibercept vs faricimab	FATIGUE	17	17	1.0178	0.5192	1.9952	1.0177	0.0145	-0.1073	-1.0459	FALSE	0.9843
aflibercept vs faricimab	EYE PRURITUS	13	13	1.0178	0.4715	2.1971	1.0177	0.0229	-0.141	-1.2037	FALSE	0.9672
aflibercept vs faricimab	CARDIAC FAILURE	11	11	1.0178	0.4409	2.3491	1.0177	0.0296	-0.1661	-1.3128	FALSE	0.9535
aflibercept vs faricimab	POSTERIOR CAPSULE OPACIFICATION	7	7	1.0177	0.3568	2.9031	1.0177	0.055	-0.2531	-1.6534	FALSE	0.9057
aflibercept vs faricimab	BLISTER	5	5	1.0177	0.2945	3.5172	1.0177	0.0833	-0.3388	-1.9523	FALSE	0.879
aflibercept vs faricimab	CARDIAC ARREST	5	5	1.0177	0.2945	3.5172	1.0177	0.0833	-0.3388	-1.9523	FALSE	0.879
aflibercept vs faricimab	MACULOPATHY	5	5	1.0177	0.2945	3.5172	1.0177	0.0833	-0.3388	-1.9523	FALSE	0.879
aflibercept vs faricimab	MYDRIASIS	5	5	1.0177	0.2945	3.5172	1.0177	0.0833	-0.3388	-1.9523	FALSE	0.879
aflibercept vs faricimab	PULMONARY EMBOLISM	5	5	1.0177	0.2945	3.5172	1.0177	0.0833	-0.3388	-1.9523	FALSE	0.879
aflibercept vs faricimab	DEMENTIA ALZHEIMER'S TYPE	4	4	1.0177	0.2544	4.0711	1.0177	0.1081	-0.4066	-2.1722	FALSE	0.868
aflibercept vs faricimab	SCAR	4	4	1.0177	0.2544	4.0711	1.0177	0.1081	-0.4066	-2.1722	FALSE	0.868
aflibercept vs faricimab	BLOOD GLUCOSE DECREASED	3	3	1.0177	0.2053	5.0443	1.0177	0.1496	-0.5069	-2.4798	FALSE	0.839
aflibercept vs faricimab	EYE CONTUSION	3	3	1.0177	0.2053	5.0443	1.0177	0.1496	-0.5069	-2.4798	FALSE	0.839
aflibercept vs faricimab	HYPOXIA	3	3	1.0177	0.2053	5.0443	1.0177	0.1496	-0.5069	-2.4798	FALSE	0.839
aflibercept vs faricimab	PAPILLOEDEMA	3	3	1.0177	0.2053	5.0443	1.0177	0.1496	-0.5069	-2.4798	FALSE	0.839
aflibercept vs faricimab	SINUSITIS	3	3	1.0177	0.2053	5.0443	1.0177	0.1496	-0.5069	-2.4798	FALSE	0.839
aflibercept vs faricimab	SWOLLEN TONGUE	3	3	1.0177	0.2053	5.0443	1.0177	0.1496	-0.5069	-2.4798	FALSE	0.839
aflibercept vs faricimab	GLAUCOMA	35	36	0.9894	0.6206	1.5775	0.9895	0.0055	-0.067	-0.7305	FALSE	0.9843
aflibercept vs faricimab	RETINAL HAEMORRHAGE	136	142	0.9742	0.7682	1.2355	0.9747	0.024	-0.0342	-0.3745	FALSE	0.9662
aflibercept vs faricimab	CEREBRAL INFARCTION	19	20	0.9667	0.5155	1.813	0.9668	0.003	-0.1293	-1.0153	FALSE	0.9843
aflibercept vs faricimab	SWELLING FACE	9	10	0.9158	0.3719	2.2553	0.916	0.0015	-0.2651	-1.5069	FALSE	0.9843
aflibercept vs faricimab	SCLERITIS	8	9	0.9045	0.3488	2.3458	0.9046	0.0013	-0.2946	-1.6013	FALSE	0.9843
aflibercept vs faricimab	MEMORY IMPAIRMENT	7	8	0.8904	0.3227	2.4568	0.8905	0.0012	-0.331	-1.7143	FALSE	0.9843
aflibercept vs faricimab	PNEUMONIA	20	23	0.8846	0.4854	1.6122	0.885	0.0614	-0.1854	-1.0416	FALSE	0.8983
aflibercept vs faricimab	RENAL DISORDER	6	7	0.8722	0.293	2.5967	0.8723	0.001	-0.3773	-1.8528	FALSE	0.9843
aflibercept vs faricimab	ANKLE FRACTURE	5	6	0.848	0.2587	2.7799	0.8481	0.0008	-0.4381	-2.0277	FALSE	0.9843
aflibercept vs faricimab	INTERCEPTED MEDICATION ERROR	5	6	0.848	0.2587	2.7799	0.8481	0.0008	-0.4381	-2.0277	FALSE	0.9843
aflibercept vs faricimab	DISCOMFORT	10	12	0.8479	0.3661	1.9638	0.8481	0.0296	-0.2974	-1.4726	FALSE	0.9535
aflibercept vs faricimab	DEAFNESS	13	16	0.8266	0.3973	1.7197	0.8269	0.1053	-0.2783	-1.3179	FALSE	0.8696
aflibercept vs faricimab	BLOOD PRESSURE DECREASED	4	5	0.8141	0.2185	3.0329	0.8142	0.0007	-0.5217	-2.2579	FALSE	0.9843
aflibercept vs faricimab	SPEECH DISORDER	4	5	0.8141	0.2185	3.0329	0.8142	0.0007	-0.5217	-2.2579	FALSE	0.9843
aflibercept vs faricimab	VERTIGO	11	14	0.7993	0.3626	1.762	0.7996	0.127	-0.3235	-1.4419	FALSE	0.8579
aflibercept vs faricimab	SEIZURE	7	9	0.7913	0.2945	2.1261	0.7916	0.0462	-0.4049	-1.7728	FALSE	0.9205
aflibercept vs faricimab	CONJUNCTIVAL OEDEMA	3	4	0.7632	0.1707	3.4113	0.7633	0.0005	-0.644	-2.5796	FALSE	0.9843
aflibercept vs faricimab	PALPITATIONS	6	8	0.7631	0.2646	2.2005	0.7633	0.055	-0.4596	-1.9172	FALSE	0.9057
aflibercept vs faricimab	DEMENTIA	15	20	0.7628	0.3902	1.4911	0.7633	0.3906	-0.3198	-1.2837	FALSE	0.7708
aflibercept vs faricimab	EYE INFLAMMATION	221	297	0.749	0.6272	0.8945	0.7573	9.9631	-0.2241	-0.483	FALSE	0.0103
aflibercept vs faricimab	OEDEMA	11	15	0.7459	0.3424	1.6252	0.7463	0.296	-0.3723	-1.4825	FALSE	0.7736
aflibercept vs faricimab	FOREIGN BODY SENSATION IN EYES	22	30	0.7455	0.4296	1.2937	0.7463	0.8266	-0.3037	-1.1057	FALSE	0.5862
aflibercept vs faricimab	CONTUSION	5	7	0.7267	0.2305	2.291	0.7269	0.0668	-0.531	-2.0994	FALSE	0.8912
aflibercept vs faricimab	OPTIC ATROPHY	5	7	0.7267	0.2305	2.291	0.7269	0.0668	-0.531	-2.0994	FALSE	0.8912
aflibercept vs faricimab	NASOPHARYNGITIS	9	13	0.7042	0.3008	1.6485	0.7046	0.3587	-0.4417	-1.6506	FALSE	0.7736
aflibercept vs faricimab	BLOOD CHOLESTEROL INCREASED	4	6	0.6783	0.1913	2.4047	0.6785	0.0833	-0.6283	-2.339	FALSE	0.879
aflibercept vs faricimab	RETINAL VASCULAR OCCLUSION	8	12	0.6781	0.277	1.6599	0.6785	0.3995	-0.4869	-1.7565	FALSE	0.7664
aflibercept vs faricimab	INFECTION	5	8	0.6358	0.2079	1.9445	0.6361	0.2738	-0.6183	-2.1678	FALSE	0.7736
aflibercept vs faricimab	INFLUENZA	5	8	0.6358	0.2079	1.9445	0.6361	0.2738	-0.6183	-2.1678	FALSE	0.7736
aflibercept vs faricimab	ANGIOPATHY	3	5	0.6105	0.1458	2.5555	0.6106	0.1081	-0.7691	-2.6731	FALSE	0.868
aflibercept vs faricimab	INSOMNIA	3	5	0.6105	0.1458	2.5555	0.6106	0.1081	-0.7691	-2.6731	FALSE	0.868
aflibercept vs faricimab	RETINAL OCCLUSIVE VASCULITIS	29	49	0.6006	0.379	0.9518	0.6023	4.3257	-0.4628	-1.1467	FALSE	0.1494
aflibercept vs faricimab	HIP FRACTURE	8	14	0.5811	0.2436	1.386	0.5816	1.052	-0.6022	-1.8514	FALSE	0.5282
aflibercept vs faricimab	VITRITIS	112	195	0.5775	0.4566	0.7304	0.5845	20.962	-0.4544	-0.8051	FALSE	0.0001
aflibercept vs faricimab	MIGRAINE	5	9	0.5651	0.1893	1.687	0.5654	0.5919	-0.7006	-2.233	FALSE	0.6652
aflibercept vs faricimab	RETINAL VASCULITIS	25	46	0.5514	0.3384	0.8985	0.5531	5.3162	-0.5443	-1.2714	FALSE	0.0956
aflibercept vs faricimab	ERYTHEMA	7	13	0.5475	0.2183	1.3732	0.548	1.1655	-0.6675	-1.9856	FALSE	0.4888
aflibercept vs faricimab	SEROUS RETINAL DETACHMENT	3	6	0.5086	0.1272	2.0347	0.5089	0.4103	-0.8843	-2.761	FALSE	0.765
aflibercept vs faricimab	MACULAR ISCHAEMIA	4	8	0.5086	0.1531	1.6897	0.5089	0.6989	-0.8205	-2.4888	FALSE	0.6369
aflibercept vs faricimab	THROMBOSIS	6	12	0.5084	0.1907	1.3555	0.5089	1.3043	-0.7486	-2.1494	FALSE	0.4547
aflibercept vs faricimab	ANTERIOR CHAMBER INFLAMMATION	25	51	0.497	0.3076	0.803	0.4989	7.8349	-0.6374	-1.3551	FALSE	0.0286
aflibercept vs faricimab	CHORIORETINITIS	12	25	0.4876	0.2448	0.9713	0.4885	3.6943	-0.7022	-1.7185	FALSE	0.1898
aflibercept vs faricimab	IRITIS	35	73	0.4853	0.3239	0.7271	0.4879	12.1319	-0.6453	-1.253	FALSE	0.0036
aflibercept vs faricimab	PAIN	33	73	0.4574	0.3028	0.691	0.4601	13.781	-0.703	-1.3237	FALSE	0.0016
aflibercept vs faricimab	HAEMORRHAGE	13	29	0.4552	0.2364	0.8763	0.4562	5.1131	-0.7571	-1.728	FALSE	0.1017
aflibercept vs faricimab	KERATIC PRECIPITATES	31	77	0.407	0.2679	0.6184	0.4097	18.1135	-0.8178	-1.4485	FALSE	0.0002
aflibercept vs faricimab	CENTRAL VISION LOSS	3	8	0.3814	0.1011	1.4382	0.3816	1.3864	-1.0902	-2.9226	FALSE	0.4405
aflibercept vs faricimab	PRODUCT PREPARATION ERROR	3	8	0.3814	0.1011	1.4382	0.3816	1.3864	-1.0902	-2.9226	FALSE	0.4405
aflibercept vs faricimab	URTICARIA	4	11	0.3697	0.1177	1.1617	0.3701	2.2985	-1.068	-2.688	FALSE	0.3211
aflibercept vs faricimab	RETINAL PIGMENT EPITHELIAL TEAR	23	63	0.3694	0.2289	0.5962	0.3716	17.1175	-0.9251	-1.6458	FALSE	0.0003
aflibercept vs faricimab	UVEITIS	97	268	0.3591	0.284	0.4541	0.3684	78.3361	-0.9076	-1.2621	FALSE	0
aflibercept vs faricimab	IDIOPATHIC ORBITAL INFLAMMATION	6	18	0.3387	0.1343	0.8537	0.3392	4.8592	-1.096	-2.4397	FALSE	0.1158
aflibercept vs faricimab	RETINITIS	3	10	0.305	0.0839	1.1088	0.3053	2.6676	-1.2704	-3.068	FALSE	0.303
aflibercept vs faricimab	SUBRETINAL FIBROSIS	3	10	0.305	0.0839	1.1088	0.3053	2.6676	-1.2704	-3.068	FALSE	0.303
aflibercept vs faricimab	OCULAR VASCULITIS	8	32	0.2535	0.1168	0.5506	0.2544	12.863	-1.3604	-2.5037	FALSE	0.0026
aflibercept vs faricimab	ILL-DEFINED DISORDER	7	31	0.229	0.1008	0.5204	0.2298	13.559	-1.4739	-2.678	FALSE	0.0018
aflibercept vs faricimab	IRIDOCYCLITIS	37	175	0.2108	0.1476	0.3011	0.2152	87.5187	-1.5136	-2.0501	FALSE	0
aflibercept vs faricimab	INFLAMMATION	17	94	0.182	0.1084	0.3054	0.1841	51.1323	-1.7039	-2.4767	FALSE	0
aflibercept vs faricimab	INTERCEPTED PRODUCT STORAGE ERROR	6	59	0.1027	0.0443	0.238	0.1035	40.8908	-2.3961	-3.606	FALSE	0
ranibizumab vs aflibercept	DISEASE RECURRENCE	45	1	121.417	16.7272	881.32	119.278	111.778	1.6398	0.7893	TRUE	0
ranibizumab vs aflibercept	CONJUNCTIVAL BLEB	14	0	77.2854	4.6084	1296.11	76.8489	33.5986	1.3133	-0.073	FALSE	0
ranibizumab vs aflibercept	CONJUNCTIVAL EROSION	13	0	71.9268	4.274	1210.44	71.5489	30.9475	1.2795	-0.1453	FALSE	0
ranibizumab vs aflibercept	DEVICE DISLOCATION	12	0	66.5725	3.94	1124.86	66.249	28.2982	1.2414	-0.2256	FALSE	0
ranibizumab vs aflibercept	XEROPHTHALMIA	21	1	56.1198	7.5447	417.438	55.6629	47.99	1.4215	0.2519	TRUE	0
ranibizumab vs aflibercept	DRY THROAT	8	0	45.1976	2.6077	783.389	45.0493	17.7267	1.02	-0.6677	FALSE	0.0002
ranibizumab vs aflibercept	INTENTIONAL PRODUCT MISUSE	8	0	45.1976	2.6077	783.389	45.0493	17.7267	1.02	-0.6677	FALSE	0.0002
ranibizumab vs aflibercept	CATARACT CORTICAL	7	0	39.8644	2.2759	698.275	39.7494	15.0947	0.937	-0.8258	FALSE	0.0008
ranibizumab vs aflibercept	RETINAL DEPIGMENTATION	7	0	39.8644	2.2759	698.275	39.7494	15.0947	0.937	-0.8258	FALSE	0.0008
ranibizumab vs aflibercept	SUSPECTED TRANSMISSION OF AN INFECTIOUS AGENT VIA PRODUCT	7	0	39.8644	2.2759	698.275	39.7494	15.0947	0.937	-0.8258	FALSE	0.0008
ranibizumab vs aflibercept	RETINOPATHY OF PREMATURITY	13	1	34.6306	4.5278	264.87	34.458	27.0057	1.2102	-0.1908	FALSE	0
ranibizumab vs aflibercept	CONJUNCTIVAL RETRACTION	6	0	34.5355	1.9447	613.294	34.4495	12.4706	0.8351	-1.0155	FALSE	0.0025
ranibizumab vs aflibercept	PHARYNGEAL OEDEMA	6	0	34.5355	1.9447	613.294	34.4495	12.4706	0.8351	-1.0155	FALSE	0.0025
ranibizumab vs aflibercept	EYE ABSCESS	5	0	29.2108	1.6146	528.483	29.1496	9.8592	0.7068	-1.2493	FALSE	0.0089
ranibizumab vs aflibercept	TUBULOINTERSTITIAL NEPHRITIS	5	0	29.2108	1.6146	528.483	29.1496	9.8592	0.7068	-1.2493	FALSE	0.0089
ranibizumab vs aflibercept	TYPE 2 DIABETES MELLITUS	5	0	29.2108	1.6146	528.483	29.1496	9.8592	0.7068	-1.2493	FALSE	0.0089
ranibizumab vs aflibercept	TYPE III IMMUNE COMPLEX MEDIATED REACTION	5	0	29.2108	1.6146	528.483	29.1496	9.8592	0.7068	-1.2493	FALSE	0.0089
ranibizumab vs aflibercept	PRODUCT AVAILABILITY ISSUE	10	1	26.6072	3.4042	207.962	26.5061	19.2562	1.0666	-0.4685	FALSE	0.0001
ranibizumab vs aflibercept	APHONIA	4	0	23.8903	1.2857	443.912	23.8496	7.2692	0.5397	-1.5483	FALSE	0.0277
ranibizumab vs aflibercept	SENSATION OF FOREIGN BODY	4	0	23.8903	1.2857	443.912	23.8496	7.2692	0.5397	-1.5483	FALSE	0.0277
ranibizumab vs aflibercept	UPPER RESPIRATORY TRACT INFECTION	4	0	23.8903	1.2857	443.912	23.8496	7.2692	0.5397	-1.5483	FALSE	0.0277
ranibizumab vs aflibercept	CIRCUMSTANCE OR INFORMATION CAPABLE OF LEADING TO MEDICATION ERROR	8	1	21.2689	2.6587	170.144	21.2049	14.1744	0.9287	-0.724	FALSE	0.0012
ranibizumab vs aflibercept	BLOOD GLUCOSE ABNORMAL	3	0	18.574	0.959	359.731	18.5497	4.7217	0.3107	-1.9516	FALSE	0.0805
ranibizumab vs aflibercept	BLOOD PRESSURE FLUCTUATION	3	0	18.574	0.959	359.731	18.5497	4.7217	0.3107	-1.9516	FALSE	0.0805
ranibizumab vs aflibercept	BRONCHITIS CHRONIC	3	0	18.574	0.959	359.731	18.5497	4.7217	0.3107	-1.9516	FALSE	0.0805
ranibizumab vs aflibercept	CAPSULAR BLOCK SYNDROME	3	0	18.574	0.959	359.731	18.5497	4.7217	0.3107	-1.9516	FALSE	0.0805
ranibizumab vs aflibercept	CARPAL TUNNEL SYNDROME	3	0	18.574	0.959	359.731	18.5497	4.7217	0.3107	-1.9516	FALSE	0.0805
ranibizumab vs aflibercept	COLORECTAL CANCER	3	0	18.574	0.959	359.731	18.5497	4.7217	0.3107	-1.9516	FALSE	0.0805
ranibizumab vs aflibercept	COLOUR VISION TESTS ABNORMAL	3	0	18.574	0.959	359.731	18.5497	4.7217	0.3107	-1.9516	FALSE	0.0805
ranibizumab vs aflibercept	CORONAVIRUS INFECTION	3	0	18.574	0.959	359.731	18.5497	4.7217	0.3107	-1.9516	FALSE	0.0805
ranibizumab vs aflibercept	CYTOMEGALOVIRUS INFECTION	3	0	18.574	0.959	359.731	18.5497	4.7217	0.3107	-1.9516	FALSE	0.0805
ranibizumab vs aflibercept	DRUG DEPENDENCE	3	0	18.574	0.959	359.731	18.5497	4.7217	0.3107	-1.9516	FALSE	0.0805
ranibizumab vs aflibercept	DYSLIPIDAEMIA	3	0	18.574	0.959	359.731	18.5497	4.7217	0.3107	-1.9516	FALSE	0.0805
ranibizumab vs aflibercept	FLUORESCENCE ANGIOGRAM ABNORMAL	3	0	18.574	0.959	359.731	18.5497	4.7217	0.3107	-1.9516	FALSE	0.0805
ranibizumab vs aflibercept	INCREASED INSULIN REQUIREMENT	3	0	18.574	0.959	359.731	18.5497	4.7217	0.3107	-1.9516	FALSE	0.0805
ranibizumab vs aflibercept	PATHOLOGIC MYOPIA	3	0	18.574	0.959	359.731	18.5497	4.7217	0.3107	-1.9516	FALSE	0.0805
ranibizumab vs aflibercept	READING DISORDER	3	0	18.574	0.959	359.731	18.5497	4.7217	0.3107	-1.9516	FALSE	0.0805
ranibizumab vs aflibercept	RETINAL PIGMENT EPITHELIUM CHANGE	3	0	18.574	0.959	359.731	18.5497	4.7217	0.3107	-1.9516	FALSE	0.0805
ranibizumab vs aflibercept	SUPERFICIAL VEIN THROMBOSIS	3	0	18.574	0.959	359.731	18.5497	4.7217	0.3107	-1.9516	FALSE	0.0805
ranibizumab vs aflibercept	SUTURE RUPTURE	3	0	18.574	0.959	359.731	18.5497	4.7217	0.3107	-1.9516	FALSE	0.0805
ranibizumab vs aflibercept	CATARACT NUCLEAR	26	4	17.3973	6.0656	49.8991	17.229	50.2196	1.3749	0.3336	TRUE	0
ranibizumab vs aflibercept	PARAESTHESIA	6	1	15.9391	1.9179	132.464	15.9037	9.2255	0.7305	-1.0781	FALSE	0.0115
ranibizumab vs aflibercept	PHOTOSENSITIVITY REACTION	6	1	15.9391	1.9179	132.464	15.9037	9.2255	0.7305	-1.0781	FALSE	0.0115
ranibizumab vs aflibercept	TREMOR	6	1	15.9391	1.9179	132.464	15.9037	9.2255	0.7305	-1.0781	FALSE	0.0115
ranibizumab vs aflibercept	SWELLING	10	2	13.3016	2.9124	60.7511	13.2531	16.194	0.9898	-0.5181	FALSE	0.0005
ranibizumab vs aflibercept	CATARACT SUBCAPSULAR	9	2	11.9667	2.5838	55.4241	11.9278	13.7768	0.9222	-0.6388	FALSE	0.0014
ranibizumab vs aflibercept	MACULAR SCAR	17	4	11.3345	3.8102	33.7176	11.2651	27.7186	1.1746	-0.0453	FALSE	0
ranibizumab vs aflibercept	ASTHMA	4	1	10.6176	1.1861	95.044	10.6024	4.5662	0.4173	-1.6198	FALSE	0.0858
ranibizumab vs aflibercept	STAPHYLOCOCCUS TEST POSITIVE	4	1	10.6176	1.1861	95.044	10.6024	4.5662	0.4173	-1.6198	FALSE	0.0858
ranibizumab vs aflibercept	DEVICE ISSUE	70	19	10.0145	6.019	16.6624	9.7654	116.13	1.4182	0.7728	TRUE	0
ranibizumab vs aflibercept	RETINAL DRUSEN	15	4	9.9931	3.3134	30.1382	9.9398	22.9119	1.1053	-0.1697	FALSE	0
ranibizumab vs aflibercept	THERAPY NON-RESPONDER	7	2	9.3001	1.9307	44.799	9.2771	9.1029	0.7481	-0.9421	FALSE	0.0119
ranibizumab vs aflibercept	DISEASE PROGRESSION	81	24	9.2083	5.8255	14.5554	8.9458	129.649	1.4056	0.8073	TRUE	0
ranibizumab vs aflibercept	GLYCOSYLATED HAEMOGLOBIN INCREASED	6	2	7.9683	1.6072	39.5064	7.9518	6.8858	0.633	-1.1384	FALSE	0.0322
ranibizumab vs aflibercept	THROAT TIGHTNESS	6	2	7.9683	1.6072	39.5064	7.9518	6.8858	0.633	-1.1384	FALSE	0.0322
ranibizumab vs aflibercept	CORNEAL LESION	3	1	7.9601	0.8276	76.563	7.9518	2.4799	0.1771	-2.0291	FALSE	0.2248
ranibizumab vs aflibercept	DEVICE PHYSICAL PROPERTY ISSUE	3	1	7.9601	0.8276	76.563	7.9518	2.4799	0.1771	-2.0291	FALSE	0.2248
ranibizumab vs aflibercept	GASTROOESOPHAGEAL REFLUX DISEASE	3	1	7.9601	0.8276	76.563	7.9518	2.4799	0.1771	-2.0291	FALSE	0.2248
ranibizumab vs aflibercept	HAEMOPTYSIS	3	1	7.9601	0.8276	76.563	7.9518	2.4799	0.1771	-2.0291	FALSE	0.2248
ranibizumab vs aflibercept	HYPOGLYCAEMIA	3	1	7.9601	0.8276	76.563	7.9518	2.4799	0.1771	-2.0291	FALSE	0.2248
ranibizumab vs aflibercept	LYMPHADENOPATHY	3	1	7.9601	0.8276	76.563	7.9518	2.4799	0.1771	-2.0291	FALSE	0.2248
ranibizumab vs aflibercept	MUSCLE SPASMS	3	1	7.9601	0.8276	76.563	7.9518	2.4799	0.1771	-2.0291	FALSE	0.2248
ranibizumab vs aflibercept	OCULAR VASCULAR DISORDER	3	1	7.9601	0.8276	76.563	7.9518	2.4799	0.1771	-2.0291	FALSE	0.2248
ranibizumab vs aflibercept	PARANASAL SINUS DISCOMFORT	3	1	7.9601	0.8276	76.563	7.9518	2.4799	0.1771	-2.0291	FALSE	0.2248
ranibizumab vs aflibercept	PROCEDURAL COMPLICATION	3	1	7.9601	0.8276	76.563	7.9518	2.4799	0.1771	-2.0291	FALSE	0.2248
ranibizumab vs aflibercept	PRODUCTIVE COUGH	3	1	7.9601	0.8276	76.563	7.9518	2.4799	0.1771	-2.0291	FALSE	0.2248
ranibizumab vs aflibercept	WRONG TECHNIQUE IN DEVICE USAGE PROCESS	3	1	7.9601	0.8276	76.563	7.9518	2.4799	0.1771	-2.0291	FALSE	0.2248
ranibizumab vs aflibercept	HAEMORRHAGE	33	13	6.8041	3.5754	12.9484	6.7285	43.4983	1.1981	0.3114	TRUE	0
ranibizumab vs aflibercept	BRONCHITIS	5	2	6.6377	1.2869	34.2351	6.6265	4.794	0.4895	-1.3799	FALSE	0.0805
ranibizumab vs aflibercept	CORONARY ARTERY DISEASE	5	2	6.6377	1.2869	34.2351	6.6265	4.794	0.4895	-1.3799	FALSE	0.0805
ranibizumab vs aflibercept	WEIGHT INCREASED	5	2	6.6377	1.2869	34.2351	6.6265	4.794	0.4895	-1.3799	FALSE	0.0805
ranibizumab vs aflibercept	EYE PRURITUS	29	13	5.9698	3.0985	11.502	5.9129	34.7344	1.1272	0.1982	TRUE	0
ranibizumab vs aflibercept	LENTICULAR OPACITIES	11	5	5.8524	2.0314	16.8608	5.8313	11.7793	0.8494	-0.5463	FALSE	0.0035
ranibizumab vs aflibercept	INTERCEPTED PRODUCT STORAGE ERROR	13	6	5.7675	2.1898	15.1905	5.743	14.1131	0.906	-0.3987	FALSE	0.0012
ranibizumab vs aflibercept	COUGH	27	13	5.5537	2.8611	10.7801	5.5051	30.4982	1.0857	0.1329	TRUE	0
ranibizumab vs aflibercept	INSOMNIA	6	3	5.3114	1.3273	21.254	5.3012	5.1497	0.5417	-1.1964	FALSE	0.0787
ranibizumab vs aflibercept	CENTRAL SEROUS CHORIORETINOPATHY	4	2	5.308	0.9716	28.9986	5.3012	2.8899	0.3046	-1.6882	FALSE	0.1947
ranibizumab vs aflibercept	CHEST DISCOMFORT	4	2	5.308	0.9716	28.9986	5.3012	2.8899	0.3046	-1.6882	FALSE	0.1947
ranibizumab vs aflibercept	DIABETIC FOOT	4	2	5.308	0.9716	28.9986	5.3012	2.8899	0.3046	-1.6882	FALSE	0.1947
ranibizumab vs aflibercept	MACULAR FIBROSIS	4	2	5.308	0.9716	28.9986	5.3012	2.8899	0.3046	-1.6882	FALSE	0.1947
ranibizumab vs aflibercept	ERYTHEMA	13	7	4.9428	1.9698	12.403	4.9226	12.4208	0.8521	-0.4368	FALSE	0.0026
ranibizumab vs aflibercept	INFECTION	9	5	4.7845	1.6019	14.2904	4.7711	7.8275	0.7032	-0.7841	FALSE	0.0214
ranibizumab vs aflibercept	MACULOPATHY	9	5	4.7845	1.6019	14.2904	4.7711	7.8275	0.7032	-0.7841	FALSE	0.0214
ranibizumab vs aflibercept	MYDRIASIS	9	5	4.7845	1.6019	14.2904	4.7711	7.8275	0.7032	-0.7841	FALSE	0.0214
ranibizumab vs aflibercept	DIABETIC RETINAL OEDEMA	35	20	4.6896	2.7021	8.1389	4.6386	34.7328	1.0567	0.2238	TRUE	0
ranibizumab vs aflibercept	BURNING SENSATION	7	4	4.6487	1.3597	15.8937	4.6386	5.5637	0.5812	-1.0501	FALSE	0.0649
ranibizumab vs aflibercept	CHILLS	7	4	4.6487	1.3597	15.8937	4.6386	5.5637	0.5812	-1.0501	FALSE	0.0649
ranibizumab vs aflibercept	NEOVASCULARISATION	5	3	4.4244	1.0566	18.5275	4.4177	3.3525	0.392	-1.4414	FALSE	0.1561
ranibizumab vs aflibercept	SUBRETINAL FIBROSIS	5	3	4.4244	1.0566	18.5275	4.4177	3.3525	0.392	-1.4414	FALSE	0.1561
ranibizumab vs aflibercept	CYSTOID MACULAR OEDEMA	22	14	4.193	2.142	8.2077	4.1652	18.9925	0.9237	-0.091	FALSE	0.0001
ranibizumab vs aflibercept	PRODUCT CONTAMINATION	12	8	3.9901	1.6291	9.7727	3.9759	9.1348	0.7411	-0.5661	FALSE	0.0119
ranibizumab vs aflibercept	DYSPHONIA	9	6	3.9865	1.4175	11.2116	3.9759	6.4736	0.637	-0.8295	FALSE	0.0401
ranibizumab vs aflibercept	SCAR	6	4	3.983	1.123	14.1262	3.9759	3.8362	0.4558	-1.2522	FALSE	0.1236
ranibizumab vs aflibercept	ARTHRITIS	3	2	3.9794	0.6645	23.8302	3.9759	1.2855	0.0548	-2.1033	FALSE	0.4142
ranibizumab vs aflibercept	CHOROIDAL HAEMORRHAGE	3	2	3.9794	0.6645	23.8302	3.9759	1.2855	0.0548	-2.1033	FALSE	0.4142
ranibizumab vs aflibercept	DEVICE DEFECTIVE	3	2	3.9794	0.6645	23.8302	3.9759	1.2855	0.0548	-2.1033	FALSE	0.4142
ranibizumab vs aflibercept	FOETAL EXPOSURE DURING PREGNANCY	3	2	3.9794	0.6645	23.8302	3.9759	1.2855	0.0548	-2.1033	FALSE	0.4142
ranibizumab vs aflibercept	GENERALISED OEDEMA	3	2	3.9794	0.6645	23.8302	3.9759	1.2855	0.0548	-2.1033	FALSE	0.4142
ranibizumab vs aflibercept	INTRAOCULAR PRESSURE TEST ABNORMAL	3	2	3.9794	0.6645	23.8302	3.9759	1.2855	0.0548	-2.1033	FALSE	0.4142
ranibizumab vs aflibercept	MYOPIA	3	2	3.9794	0.6645	23.8302	3.9759	1.2855	0.0548	-2.1033	FALSE	0.4142
ranibizumab vs aflibercept	RETINAL PERIVASCULAR SHEATHING	3	2	3.9794	0.6645	23.8302	3.9759	1.2855	0.0548	-2.1033	FALSE	0.4142
ranibizumab vs aflibercept	RHEGMATOGENOUS RETINAL DETACHMENT	3	2	3.9794	0.6645	23.8302	3.9759	1.2855	0.0548	-2.1033	FALSE	0.4142
ranibizumab vs aflibercept	SCIATICA	3	2	3.9794	0.6645	23.8302	3.9759	1.2855	0.0548	-2.1033	FALSE	0.4142
ranibizumab vs aflibercept	SKIN ULCER	3	2	3.9794	0.6645	23.8302	3.9759	1.2855	0.0548	-2.1033	FALSE	0.4142
ranibizumab vs aflibercept	RETINAL EXUDATES	19	13	3.8957	1.9211	7.8998	3.874	14.9401	0.857	-0.2166	FALSE	0.0009
ranibizumab vs aflibercept	PRURITUS	17	12	3.7736	1.7997	7.9126	3.755	12.7323	0.8155	-0.3075	FALSE	0.0023
ranibizumab vs aflibercept	FATIGUE	24	17	3.7683	2.021	7.0261	3.742	18.5417	0.8889	-0.0759	FALSE	0.0002
ranibizumab vs aflibercept	CONJUNCTIVAL HYPERAEMIA	7	5	3.7184	1.1791	11.7265	3.7109	4.3307	0.5044	-1.1013	FALSE	0.0969
ranibizumab vs aflibercept	CARDIAC FAILURE CONGESTIVE	4	3	3.5382	0.7913	15.8201	3.5341	1.8002	0.2	-1.7539	FALSE	0.3181
ranibizumab vs aflibercept	COLOUR BLINDNESS	4	3	3.5382	0.7913	15.8201	3.5341	1.8002	0.2	-1.7539	FALSE	0.3181
ranibizumab vs aflibercept	PROTEINURIA	4	3	3.5382	0.7913	15.8201	3.5341	1.8002	0.2	-1.7539	FALSE	0.3181
ranibizumab vs aflibercept	SEROUS RETINAL DETACHMENT	4	3	3.5382	0.7913	15.8201	3.5341	1.8002	0.2	-1.7539	FALSE	0.3181
ranibizumab vs aflibercept	TRACTIONAL RETINAL DETACHMENT	4	3	3.5382	0.7913	15.8201	3.5341	1.8002	0.2	-1.7539	FALSE	0.3181
ranibizumab vs aflibercept	AGE-RELATED MACULAR DEGENERATION	26	20	3.4712	1.9343	6.2292	3.4458	18.2781	0.86	-0.0616	FALSE	0.0002
ranibizumab vs aflibercept	BLOOD CHOLESTEROL INCREASED	5	4	3.3178	0.8902	12.3656	3.3133	2.315	0.3007	-1.5006	FALSE	0.2467
ranibizumab vs aflibercept	DECREASED APPETITE	6	5	3.1859	0.9714	10.4485	3.1807	2.83	0.3747	-1.3061	FALSE	0.2007
ranibizumab vs aflibercept	HYPOAESTHESIA	14	12	3.104	1.4337	6.7202	3.0924	7.8884	0.6686	-0.5264	FALSE	0.0214
ranibizumab vs aflibercept	EYE INJURY	7	6	3.0982	1.0402	9.2278	3.0924	3.3453	0.4315	-1.1508	FALSE	0.1561
ranibizumab vs aflibercept	PSEUDOPHAKIA	7	6	3.0982	1.0402	9.2278	3.0924	3.3453	0.4315	-1.1508	FALSE	0.1561
ranibizumab vs aflibercept	RENAL DISORDER	7	6	3.0982	1.0402	9.2278	3.0924	3.3453	0.4315	-1.1508	FALSE	0.1561
ranibizumab vs aflibercept	MEMORY IMPAIRMENT	8	7	3.0357	1.0997	8.3802	3.0293	3.8608	0.4766	-1.0233	FALSE	0.1228
ranibizumab vs aflibercept	MUSCULAR WEAKNESS	9	8	2.989	1.1519	7.7557	2.9819	4.3766	0.5131	-0.9162	FALSE	0.0951
ranibizumab vs aflibercept	HYPHAEMA	11	10	2.924	1.2403	6.8934	2.9157	5.4087	0.5689	-0.7451	FALSE	0.0686
ranibizumab vs aflibercept	VITREOUS HAEMORRHAGE	70	65	2.9072	2.0677	4.0876	2.8545	39.9703	0.8549	0.2905	TRUE	0
ranibizumab vs aflibercept	TRANSIENT ISCHAEMIC ATTACK	14	13	2.8648	1.3447	6.1032	2.8545	6.9585	0.6259	-0.5583	FALSE	0.0321
ranibizumab vs aflibercept	MACULAR OEDEMA	74	71	2.8157	2.0265	3.9121	2.7626	40.1991	0.8365	0.2897	TRUE	0
ranibizumab vs aflibercept	ARTHRALGIA	16	16	2.6611	1.3288	5.3293	2.6506	7.1504	0.616	-0.4918	FALSE	0.0292
ranibizumab vs aflibercept	WEIGHT DECREASED	10	10	2.6572	1.1046	6.3916	2.6506	4.0744	0.4896	-0.8635	FALSE	0.1099
ranibizumab vs aflibercept	BACK PAIN	8	8	2.6558	0.9957	7.0839	2.6506	3.0587	0.4133	-1.0677	FALSE	0.1819
ranibizumab vs aflibercept	ILL-DEFINED DISORDER	7	7	2.6552	0.9304	7.5775	2.6506	2.5546	0.3622	-1.1987	FALSE	0.2248
ranibizumab vs aflibercept	NEUROPATHY PERIPHERAL	6	6	2.6545	0.8553	8.2383	2.6506	2.0544	0.298	-1.3581	FALSE	0.2885
ranibizumab vs aflibercept	CENTRAL VISION LOSS	3	3	2.6526	0.535	13.1512	2.6506	0.615	-0.058	-2.1744	FALSE	0.6319
ranibizumab vs aflibercept	DRUG RESISTANCE	3	3	2.6526	0.535	13.1512	2.6506	0.615	-0.058	-2.1744	FALSE	0.6319
ranibizumab vs aflibercept	EYE CONTUSION	3	3	2.6526	0.535	13.1512	2.6506	0.615	-0.058	-2.1744	FALSE	0.6319
ranibizumab vs aflibercept	RETINAL NEOVASCULARISATION	7	8	2.3229	0.8415	6.4126	2.3193	1.9195	0.296	-1.2451	FALSE	0.3097
ranibizumab vs aflibercept	BLOOD GLUCOSE INCREASED	13	15	2.3039	1.0947	4.8487	2.2972	4.2019	0.4814	-0.7099	FALSE	0.1028
ranibizumab vs aflibercept	DEEP VEIN THROMBOSIS	6	7	2.275	0.7638	6.7759	2.272	1.4561	0.2251	-1.4083	FALSE	0.3937
ranibizumab vs aflibercept	COVID-19	16	19	2.2399	1.1501	4.3626	2.2321	5.041	0.5099	-0.5739	FALSE	0.0805
ranibizumab vs aflibercept	GLAUCOMA	29	35	2.2101	1.3481	3.6231	2.1962	9.5177	0.5949	-0.23	FALSE	0.0103
ranibizumab vs aflibercept	PYREXIA	12	15	2.1258	0.9937	4.5478	2.1205	3.1456	0.4118	-0.8091	FALSE	0.175
ranibizumab vs aflibercept	PULMONARY EMBOLISM	4	5	2.1223	0.5694	7.9097	2.1205	0.5986	0.0112	-1.8776	FALSE	0.6379
ranibizumab vs aflibercept	FEELING ABNORMAL	15	19	2.0991	1.065	4.1373	2.0926	3.9926	0.4542	-0.6515	FALSE	0.1144
ranibizumab vs aflibercept	DETACHMENT OF RETINAL PIGMENT EPITHELIUM	26	34	2.0376	1.2203	3.4023	2.0269	6.9301	0.5235	-0.3341	FALSE	0.0322
ranibizumab vs aflibercept	HYPERSENSITIVITY	9	12	1.9915	0.8381	4.7321	1.988	1.8115	0.2933	-1.0753	FALSE	0.3181
ranibizumab vs aflibercept	MYALGIA	6	8	1.9903	0.6899	5.7419	1.988	0.9971	0.1557	-1.4569	FALSE	0.4963
ranibizumab vs aflibercept	DEPRESSED MOOD	3	4	1.9891	0.4449	8.8939	1.988	0.2439	-0.1626	-2.2424	FALSE	0.8144
ranibizumab vs aflibercept	FLUID RETENTION	3	4	1.9891	0.4449	8.8939	1.988	0.2439	-0.1626	-2.2424	FALSE	0.8144
ranibizumab vs aflibercept	INCORRECT ROUTE OF PRODUCT ADMINISTRATION	3	4	1.9891	0.4449	8.8939	1.988	0.2439	-0.1626	-2.2424	FALSE	0.8144
ranibizumab vs aflibercept	SPEECH DISORDER	3	4	1.9891	0.4449	8.8939	1.988	0.2439	-0.1626	-2.2424	FALSE	0.8144
ranibizumab vs aflibercept	RETINAL DISORDER	11	15	1.9479	0.8935	4.2467	1.9438	2.2127	0.3342	-0.9195	FALSE	0.2618
ranibizumab vs aflibercept	PAIN	24	33	1.9366	1.1424	3.2829	1.9277	5.5199	0.4761	-0.4073	FALSE	0.0651
ranibizumab vs aflibercept	RETINAL VEIN OCCLUSION	24	33	1.9366	1.1424	3.2829	1.9277	5.5199	0.4761	-0.4073	FALSE	0.0651
ranibizumab vs aflibercept	SUBRETINAL FLUID	61	86	1.9018	1.3654	2.6489	1.8801	14.2278	0.541	-0.0239	FALSE	0.0012
ranibizumab vs aflibercept	ANAEMIA	5	7	1.8951	0.6009	5.9764	1.8933	0.6172	0.0569	-1.6653	FALSE	0.6319
ranibizumab vs aflibercept	CATARACT	79	114	1.8638	1.3937	2.4924	1.8368	17.4807	0.535	0.0387	FALSE	0.0003
ranibizumab vs aflibercept	ASTHENOPIA	7	10	1.8578	0.7064	4.886	1.8554	1.0067	0.1721	-1.3337	FALSE	0.4961
ranibizumab vs aflibercept	EYE SWELLING	24	35	1.8254	1.0836	3.0749	1.8176	4.6186	0.4319	-0.4437	FALSE	0.0847
ranibizumab vs aflibercept	RETINAL VASCULITIS	17	25	1.8078	0.9746	3.3534	1.8024	3.0005	0.3739	-0.6503	FALSE	0.1871
ranibizumab vs aflibercept	OEDEMA PERIPHERAL	6	9	1.7689	0.629	4.9748	1.7671	0.6497	0.0895	-1.5039	FALSE	0.6253
ranibizumab vs aflibercept	PERIPHERAL SWELLING	4	6	1.7683	0.4986	6.2715	1.7671	0.2913	-0.0747	-1.9359	FALSE	0.7962
ranibizumab vs aflibercept	THROMBOSIS	4	6	1.7683	0.4986	6.2715	1.7671	0.2913	-0.0747	-1.9359	FALSE	0.7962
ranibizumab vs aflibercept	NAUSEA	25	38	1.7512	1.055	2.9071	1.7438	4.2151	0.4051	-0.4486	FALSE	0.1028
ranibizumab vs aflibercept	DYSPNOEA	13	20	1.7266	0.8576	3.4762	1.7229	1.831	0.2903	-0.8571	FALSE	0.3181
ranibizumab vs aflibercept	RETINAL TEAR	7	11	1.6887	0.6539	4.3609	1.6868	0.6893	0.1139	-1.376	FALSE	0.6077
ranibizumab vs aflibercept	GAIT DISTURBANCE	12	19	1.6773	0.813	3.4603	1.6741	1.4727	0.2527	-0.9313	FALSE	0.3936
ranibizumab vs aflibercept	THERAPEUTIC RESPONSE DECREASED	20	32	1.6619	0.9487	2.911	1.6566	2.686	0.3357	-0.6036	FALSE	0.2165
ranibizumab vs aflibercept	CORNEAL OPACITY	5	8	1.6579	0.5419	5.0727	1.6566	0.3415	-0.0159	-1.7164	FALSE	0.7755
ranibizumab vs aflibercept	STRESS	5	8	1.6579	0.5419	5.0727	1.6566	0.3415	-0.0159	-1.7164	FALSE	0.7755
ranibizumab vs aflibercept	PRODUCT TEMPERATURE EXCURSION ISSUE	6	10	1.5918	0.5779	4.3843	1.5904	0.3929	0.0262	-1.5495	FALSE	0.7465
ranibizumab vs aflibercept	ABDOMINAL PAIN UPPER	3	5	1.5911	0.38	6.6626	1.5904	0.0599	-0.2601	-2.3076	FALSE	0.9293
ranibizumab vs aflibercept	BLISTER	3	5	1.5911	0.38	6.6626	1.5904	0.0599	-0.2601	-2.3076	FALSE	0.9293
ranibizumab vs aflibercept	CONTUSION	3	5	1.5911	0.38	6.6626	1.5904	0.0599	-0.2601	-2.3076	FALSE	0.9293
ranibizumab vs aflibercept	EYELID PTOSIS	3	5	1.5911	0.38	6.6626	1.5904	0.0599	-0.2601	-2.3076	FALSE	0.9293
ranibizumab vs aflibercept	FACIAL PARALYSIS	3	5	1.5911	0.38	6.6626	1.5904	0.0599	-0.2601	-2.3076	FALSE	0.9293
ranibizumab vs aflibercept	INFLUENZA	3	5	1.5911	0.38	6.6626	1.5904	0.0599	-0.2601	-2.3076	FALSE	0.9293
ranibizumab vs aflibercept	OPTIC ATROPHY	3	5	1.5911	0.38	6.6626	1.5904	0.0599	-0.2601	-2.3076	FALSE	0.9293
ranibizumab vs aflibercept	SCLERAL THINNING	3	5	1.5911	0.38	6.6626	1.5904	0.0599	-0.2601	-2.3076	FALSE	0.9293
ranibizumab vs aflibercept	SOMNOLENCE	3	5	1.5911	0.38	6.6626	1.5904	0.0599	-0.2601	-2.3076	FALSE	0.9293
ranibizumab vs aflibercept	SUBRETINAL HYPERREFLECTIVE EXUDATION	3	5	1.5911	0.38	6.6626	1.5904	0.0599	-0.2601	-2.3076	FALSE	0.9293
ranibizumab vs aflibercept	THROMBOTIC MICROANGIOPATHY	3	5	1.5911	0.38	6.6626	1.5904	0.0599	-0.2601	-2.3076	FALSE	0.9293
ranibizumab vs aflibercept	EYE DISCHARGE	24	41	1.5569	0.9388	2.5818	1.5516	2.5263	0.3069	-0.5475	FALSE	0.2248
ranibizumab vs aflibercept	MATERNAL EXPOSURE DURING PREGNANCY	7	12	1.5477	0.6086	3.9356	1.5462	0.445	0.058	-1.4171	FALSE	0.7164
ranibizumab vs aflibercept	ANGLE CLOSURE GLAUCOMA	4	7	1.5154	0.4432	5.1813	1.5146	0.1084	-0.1558	-1.992	FALSE	0.9032
ranibizumab vs aflibercept	ISCHAEMIC STROKE	4	7	1.5154	0.4432	5.1813	1.5146	0.1084	-0.1558	-1.992	FALSE	0.9032
ranibizumab vs aflibercept	POSTERIOR CAPSULE OPACIFICATION	4	7	1.5154	0.4432	5.1813	1.5146	0.1084	-0.1558	-1.992	FALSE	0.9032
ranibizumab vs aflibercept	SUDDEN VISUAL LOSS	4	7	1.5154	0.4432	5.1813	1.5146	0.1084	-0.1558	-1.992	FALSE	0.9032
ranibizumab vs aflibercept	DRY EYE	23	41	1.4914	0.8932	2.4902	1.4869	1.953	0.2669	-0.5989	FALSE	0.3051
ranibizumab vs aflibercept	NASOPHARYNGITIS	5	9	1.4735	0.4933	4.401	1.4726	0.1591	-0.0853	-1.7658	FALSE	0.8818
ranibizumab vs aflibercept	SWELLING FACE	5	9	1.4735	0.4933	4.401	1.4726	0.1591	-0.0853	-1.7658	FALSE	0.8818
ranibizumab vs aflibercept	FOREIGN BODY SENSATION IN EYES	12	22	1.4479	0.7155	2.93	1.4458	0.7096	0.1439	-1.0165	FALSE	0.6003
ranibizumab vs aflibercept	ANXIETY	6	11	1.4468	0.5345	3.9164	1.4458	0.2107	-0.0344	-1.5936	FALSE	0.8346
ranibizumab vs aflibercept	CONJUNCTIVITIS	6	11	1.4468	0.5345	3.9164	1.4458	0.2107	-0.0344	-1.5936	FALSE	0.8346
ranibizumab vs aflibercept	VERTIGO	6	11	1.4468	0.5345	3.9164	1.4458	0.2107	-0.0344	-1.5936	FALSE	0.8346
ranibizumab vs aflibercept	DIPLOPIA	7	13	1.4284	0.5693	3.5844	1.4273	0.2629	0.0041	-1.4571	FALSE	0.8144
ranibizumab vs aflibercept	RETINAL OEDEMA	51	96	1.4165	1.0055	1.9956	1.4081	3.6393	0.285	-0.3018	FALSE	0.1369
ranibizumab vs aflibercept	CONFUSIONAL STATE	8	15	1.415	0.5992	3.3415	1.4137	0.3154	0.0343	-1.3456	FALSE	0.7863
ranibizumab vs aflibercept	DIABETES MELLITUS	8	15	1.415	0.5992	3.3415	1.4137	0.3154	0.0343	-1.3456	FALSE	0.7863
ranibizumab vs aflibercept	RETINAL VASCULAR DISORDER	8	15	1.415	0.5992	3.3415	1.4137	0.3154	0.0343	-1.3456	FALSE	0.7863
ranibizumab vs aflibercept	CONDITION AGGRAVATED	57	109	1.395	1.0092	1.9282	1.3861	3.751	0.2765	-0.278	FALSE	0.129
ranibizumab vs aflibercept	HYPERTENSION	21	42	1.328	0.7849	2.2469	1.3253	0.8449	0.1589	-0.7283	FALSE	0.5405
ranibizumab vs aflibercept	SYNCOPE	7	14	1.3262	0.5347	3.2896	1.3253	0.1341	-0.0478	-1.496	FALSE	0.9032
ranibizumab vs aflibercept	HYPOTENSION	5	10	1.3259	0.4528	3.8831	1.3253	0.0514	-0.1515	-1.8136	FALSE	0.9293
ranibizumab vs aflibercept	OCULAR VASCULITIS	4	8	1.3258	0.3989	4.4068	1.3253	0.019	-0.2326	-2.0462	FALSE	0.9359
ranibizumab vs aflibercept	DRUG INTOLERANCE	3	6	1.3257	0.3313	5.3048	1.3253	0.0007	-0.3514	-2.3701	FALSE	0.9825
ranibizumab vs aflibercept	LACRIMATION INCREASED	29	60	1.2844	0.8225	2.0056	1.2811	0.9685	0.1613	-0.5964	FALSE	0.5006
ranibizumab vs aflibercept	MACULAR HOLE	13	27	1.2776	0.6582	2.48	1.2762	0.3005	0.0592	-1.0405	FALSE	0.7953
ranibizumab vs aflibercept	CONJUNCTIVAL HAEMORRHAGE	11	23	1.2689	0.6176	2.6067	1.2677	0.2089	0.0236	-1.1605	FALSE	0.8346
ranibizumab vs aflibercept	CEREBROVASCULAR ACCIDENT	40	84	1.2664	0.8666	1.8506	1.2622	1.2582	0.1713	-0.4766	FALSE	0.4203
ranibizumab vs aflibercept	CEREBRAL INFARCTION	9	19	1.2565	0.5677	2.7808	1.2556	0.1241	-0.0256	-1.3173	FALSE	0.9032
ranibizumab vs aflibercept	RETINAL DEGENERATION	9	19	1.2565	0.5677	2.7808	1.2556	0.1241	-0.0256	-1.3173	FALSE	0.9032
ranibizumab vs aflibercept	RETINAL HAEMORRHAGE	64	136	1.2538	0.9282	1.6936	1.2473	1.9514	0.1838	-0.3308	FALSE	0.3051
ranibizumab vs aflibercept	EYE DISORDER	44	94	1.245	0.8677	1.7862	1.2407	1.2009	0.161	-0.4559	FALSE	0.4359
ranibizumab vs aflibercept	CHEST PAIN	6	13	1.2239	0.4647	3.2235	1.2234	0.0231	-0.1485	-1.6782	FALSE	0.9337
ranibizumab vs aflibercept	DYSARTHRIA	6	13	1.2239	0.4647	3.2235	1.2234	0.0231	-0.1485	-1.6782	FALSE	0.9337
ranibizumab vs aflibercept	EPIRETINAL MEMBRANE	6	13	1.2239	0.4647	3.2235	1.2234	0.0231	-0.1485	-1.6782	FALSE	0.9337
ranibizumab vs aflibercept	RHINORRHOEA	6	13	1.2239	0.4647	3.2235	1.2234	0.0231	-0.1485	-1.6782	FALSE	0.9337
ranibizumab vs aflibercept	URINARY TRACT INFECTION	6	13	1.2239	0.4647	3.2235	1.2234	0.0231	-0.1485	-1.6782	FALSE	0.9337
ranibizumab vs aflibercept	EYE OEDEMA	12	27	1.1789	0.5963	2.3306	1.178	0.0864	-0.021	-1.148	FALSE	0.9293
ranibizumab vs aflibercept	ASTHENIA	10	23	1.153	0.548	2.426	1.1524	0.0324	-0.0723	-1.2912	FALSE	0.9337
ranibizumab vs aflibercept	HYPOACUSIS	9	21	1.1365	0.5198	2.4847	1.136	0.0134	-0.1051	-1.3795	FALSE	0.9479
ranibizumab vs aflibercept	ABDOMINAL DISCOMFORT	3	7	1.1361	0.2936	4.3971	1.136	0.0288	-0.4373	-2.4302	FALSE	0.9337
ranibizumab vs aflibercept	HEMIPARESIS	3	7	1.1361	0.2936	4.3971	1.136	0.0288	-0.4373	-2.4302	FALSE	0.9337
ranibizumab vs aflibercept	SEIZURE	3	7	1.1361	0.2936	4.3971	1.136	0.0288	-0.4373	-2.4302	FALSE	0.9337
ranibizumab vs aflibercept	HEADACHE	53	124	1.1358	0.8207	1.5719	1.1329	0.4668	0.0837	-0.4711	FALSE	0.705
ranibizumab vs aflibercept	VOMITING	8	19	1.1164	0.4881	2.5535	1.116	0.002	-0.1446	-1.4831	FALSE	0.9792
ranibizumab vs aflibercept	RENAL IMPAIRMENT	5	12	1.1046	0.3888	3.1387	1.1044	0.0073	-0.2754	-1.9048	FALSE	0.9601
ranibizumab vs aflibercept	RETINAL SCAR	5	12	1.1046	0.3888	3.1387	1.1044	0.0073	-0.2754	-1.9048	FALSE	0.9601
ranibizumab vs aflibercept	DIZZINESS	21	51	1.0922	0.6557	1.8193	1.0914	0.0425	-0.0149	-0.8751	FALSE	0.9315
ranibizumab vs aflibercept	RENAL FAILURE	7	17	1.0917	0.4522	2.6356	1.0914	0.0012	-0.1931	-1.6069	FALSE	0.9792
ranibizumab vs aflibercept	MALAISE	18	44	1.0849	0.6258	1.8811	1.0843	0.0218	-0.0372	-0.961	FALSE	0.9342
ranibizumab vs aflibercept	PNEUMONIA	8	20	1.0604	0.4665	2.4106	1.0602	0.0052	-0.186	-1.5155	FALSE	0.9676
ranibizumab vs aflibercept	ALOPECIA	4	10	1.0603	0.3323	3.3839	1.0602	0.0404	-0.3748	-2.1488	FALSE	0.9315
ranibizumab vs aflibercept	BLEPHARITIS	4	10	1.0603	0.3323	3.3839	1.0602	0.0404	-0.3748	-2.1488	FALSE	0.9315
ranibizumab vs aflibercept	DISCOMFORT	4	10	1.0603	0.3323	3.3839	1.0602	0.0404	-0.3748	-2.1488	FALSE	0.9315
ranibizumab vs aflibercept	SWELLING OF EYELID	4	10	1.0603	0.3323	3.3839	1.0602	0.0404	-0.3748	-2.1488	FALSE	0.9315
ranibizumab vs aflibercept	DRUG HYPERSENSITIVITY	9	23	1.0373	0.4793	2.2448	1.0372	0.0111	-0.1804	-1.4392	FALSE	0.9531
ranibizumab vs aflibercept	DEPRESSION	5	13	1.0195	0.3631	2.8627	1.0195	0.0519	-0.3336	-1.9483	FALSE	0.9293
ranibizumab vs aflibercept	DIARRHOEA	8	21	1.0098	0.4467	2.2827	1.0098	0.0343	-0.2263	-1.5472	FALSE	0.9337
ranibizumab vs aflibercept	PHOTOPSIA	11	29	1.0054	0.5015	2.0157	1.0054	0.0264	-0.1721	-1.3177	FALSE	0.9337
ranibizumab vs aflibercept	CORNEAL DISORDER	3	8	0.994	0.2635	3.7497	0.994	0.1084	-0.5184	-2.488	FALSE	0.9032
ranibizumab vs aflibercept	PRODUCT PACKAGING QUANTITY ISSUE	3	8	0.994	0.2635	3.7497	0.994	0.1084	-0.5184	-2.488	FALSE	0.9032
ranibizumab vs aflibercept	LOSS OF CONSCIOUSNESS	6	16	0.994	0.3885	2.543	0.994	0.0514	-0.3043	-1.7964	FALSE	0.9293
ranibizumab vs aflibercept	VITREOUS DETACHMENT	6	16	0.994	0.3885	2.543	0.994	0.0514	-0.3043	-1.7964	FALSE	0.9293
ranibizumab vs aflibercept	EYE HAEMORRHAGE	78	210	0.984	0.7557	1.2813	0.9845	0.0028	-0.0433	-0.4913	FALSE	0.9772
ranibizumab vs aflibercept	VISUAL ACUITY REDUCED	118	320	0.9763	0.7865	1.212	0.9774	0.0264	-0.0418	-0.4065	FALSE	0.9337
ranibizumab vs aflibercept	OEDEMA	4	11	0.9638	0.3066	3.0296	0.9639	0.0514	-0.441	-2.1976	FALSE	0.9293
ranibizumab vs aflibercept	PAIN IN EXTREMITY	4	11	0.9638	0.3066	3.0296	0.9639	0.0514	-0.441	-2.1976	FALSE	0.9293
ranibizumab vs aflibercept	BLOOD PRESSURE INCREASED	16	44	0.9636	0.5428	1.7108	0.9639	0.0003	-0.16	-1.1183	FALSE	0.9851
ranibizumab vs aflibercept	AMNESIA	3	9	0.8834	0.239	3.2657	0.8835	0.019	-0.5951	-2.5437	FALSE	0.9359
ranibizumab vs aflibercept	BALANCE DISORDER	4	12	0.8834	0.2846	2.7415	0.8835	0.0043	-0.5043	-2.2448	FALSE	0.9696
ranibizumab vs aflibercept	CARDIAC DISORDER	6	18	0.8833	0.3502	2.2277	0.8835	0.0012	-0.3996	-1.8702	FALSE	0.9792
ranibizumab vs aflibercept	RASH	6	18	0.8833	0.3502	2.2277	0.8835	0.0012	-0.3996	-1.8702	FALSE	0.9792
ranibizumab vs aflibercept	VISION BLURRED	119	358	0.8752	0.7076	1.0826	0.8811	1.3849	-0.1508	-0.5074	FALSE	0.4094
ranibizumab vs aflibercept	PHOTOPHOBIA	17	52	0.8656	0.4997	1.4996	0.8665	0.1441	-0.2562	-1.1724	FALSE	0.8963
ranibizumab vs aflibercept	DRY AGE-RELATED MACULAR DEGENERATION	9	28	0.8515	0.4012	1.8069	0.852	0.0551	-0.3532	-1.5782	FALSE	0.9293
ranibizumab vs aflibercept	INJECTION SITE HAEMORRHAGE	5	16	0.828	0.303	2.2625	0.8283	0.0153	-0.4952	-2.0717	FALSE	0.9445
ranibizumab vs aflibercept	OCULAR HYPERAEMIA	41	131	0.8268	0.5804	1.1777	0.8296	0.9392	-0.2431	-0.8393	FALSE	0.5069
ranibizumab vs aflibercept	ACCIDENTAL EXPOSURE TO PRODUCT	4	13	0.8153	0.2656	2.5027	0.8156	0.0073	-0.5649	-2.2906	FALSE	0.9601
ranibizumab vs aflibercept	EYE IRRITATION	27	90	0.793	0.5145	1.2221	0.7952	0.9008	-0.3082	-1.0332	FALSE	0.5197
ranibizumab vs aflibercept	MYOCARDIAL INFARCTION	13	44	0.782	0.4205	1.4543	0.7831	0.3966	-0.3837	-1.4066	FALSE	0.7465
ranibizumab vs aflibercept	FALL	13	45	0.7645	0.4117	1.4196	0.7657	0.4974	-0.406	-1.4255	FALSE	0.6918
ranibizumab vs aflibercept	CARDIAC FAILURE	3	11	0.7226	0.2014	2.5922	0.7229	0.0404	-0.7374	-2.6491	FALSE	0.9315
ranibizumab vs aflibercept	NEOPLASM MALIGNANT	6	22	0.7222	0.2925	1.7833	0.7229	0.2465	-0.5731	-2.0073	FALSE	0.8144
ranibizumab vs aflibercept	RETINAL PIGMENT EPITHELIAL TEAR	6	23	0.6907	0.2809	1.6983	0.6915	0.3626	-0.6134	-2.0396	FALSE	0.7659
ranibizumab vs aflibercept	THERAPEUTIC PRODUCT EFFECT INCOMPLETE	7	27	0.6863	0.2985	1.578	0.6872	0.4881	-0.5931	-1.9246	FALSE	0.6944
ranibizumab vs aflibercept	OCULAR DISCOMFORT	14	55	0.6729	0.3736	1.2121	0.6747	1.4219	-0.5275	-1.4939	FALSE	0.4011
ranibizumab vs aflibercept	ACUTE KIDNEY INJURY	3	12	0.6623	0.1867	2.3488	0.6627	0.1245	-0.8036	-2.6992	FALSE	0.9032
ranibizumab vs aflibercept	AMAUROSIS	3	12	0.6623	0.1867	2.3488	0.6627	0.1245	-0.8036	-2.6992	FALSE	0.9032
ranibizumab vs aflibercept	VISUAL IMPAIRMENT	162	628	0.6621	0.5536	0.792	0.6838	20.2187	-0.4265	-0.7195	FALSE	0.0001
ranibizumab vs aflibercept	RETINAL DETACHMENT	15	61	0.6497	0.3686	1.1451	0.6518	1.8868	-0.5579	-1.4887	FALSE	0.3146
ranibizumab vs aflibercept	IRIDOCYCLITIS	9	37	0.6435	0.3101	1.3351	0.6447	1.0561	-0.62	-1.7987	FALSE	0.4803
ranibizumab vs aflibercept	EYE INFECTION	16	67	0.6306	0.3648	1.0901	0.633	2.377	-0.5841	-1.4829	FALSE	0.2385
ranibizumab vs aflibercept	EYE PAIN	77	320	0.6264	0.4864	0.8069	0.6378	12.9218	-0.515	-0.9338	FALSE	0.0022
ranibizumab vs aflibercept	ILLNESS	8	34	0.6225	0.2878	1.3465	0.6237	1.0859	-0.668	-1.906	FALSE	0.4721
ranibizumab vs aflibercept	HYPOPYON	7	30	0.6174	0.2708	1.4074	0.6185	0.9475	-0.6942	-2.0076	FALSE	0.5062
ranibizumab vs aflibercept	DEAFNESS	3	13	0.6112	0.174	2.1467	0.6117	0.2453	-0.8668	-2.7476	FALSE	0.8144
ranibizumab vs aflibercept	VITREOUS FLOATERS	52	226	0.6017	0.4435	0.8163	0.6099	10.4308	-0.574	-1.0785	FALSE	0.0071
ranibizumab vs aflibercept	DEMENTIA	3	15	0.5296	0.1532	1.8308	0.5301	0.5729	-0.9856	-2.8399	FALSE	0.6494
ranibizumab vs aflibercept	VITRITIS	21	112	0.4928	0.3085	0.7871	0.497	8.5522	-0.838	-1.5995	FALSE	0.0156
ranibizumab vs aflibercept	CORNEAL OEDEMA	5	27	0.4898	0.1884	1.2734	0.4909	1.6814	-0.9689	-2.451	FALSE	0.3427
ranibizumab vs aflibercept	DEATH	209	1060	0.4797	0.4104	0.5607	0.5226	87.599	-0.7388	-0.9859	FALSE	0
ranibizumab vs aflibercept	BLINDNESS	70	376	0.4791	0.3696	0.6209	0.4935	31.6241	-0.8166	-1.2383	FALSE	0
ranibizumab vs aflibercept	ENDOPHTHALMITIS	61	330	0.4774	0.3618	0.6298	0.49	27.9256	-0.8271	-1.2779	FALSE	0
ranibizumab vs aflibercept	INFLAMMATION	3	17	0.4671	0.1368	1.5953	0.4678	0.9862	-1.0954	-2.9267	FALSE	0.4963
ranibizumab vs aflibercept	TREATMENT FAILURE	3	17	0.4671	0.1368	1.5953	0.4678	0.9862	-1.0954	-2.9267	FALSE	0.4963
ranibizumab vs aflibercept	OCULAR HYPERTENSION	6	35	0.4531	0.1903	1.0785	0.4544	2.757	-1.0254	-2.3798	FALSE	0.2086
ranibizumab vs aflibercept	TOXIC ANTERIOR SEGMENT SYNDROME	4	24	0.4409	0.1528	1.2719	0.4418	1.8099	-1.1036	-2.7172	FALSE	0.3181
ranibizumab vs aflibercept	NEEDLE ISSUE	3	19	0.4178	0.1235	1.4132	0.4185	1.4622	-1.1974	-3.0087	FALSE	0.3937
ranibizumab vs aflibercept	BACTERIAL ENDOPHTHALMITIS	6	38	0.4171	0.1761	0.988	0.4185	3.5402	-1.1123	-2.4537	FALSE	0.1441
ranibizumab vs aflibercept	VITREOUS OPACITIES	12	78	0.405	0.2202	0.7449	0.4078	8.3327	-1.0924	-2.0617	FALSE	0.0174
ranibizumab vs aflibercept	EYE INFLAMMATION	34	221	0.3997	0.2778	0.5752	0.4078	25.3396	-1.0584	-1.6441	FALSE	0
ranibizumab vs aflibercept	UVEITIS	14	97	0.3791	0.2161	0.6652	0.3826	11.599	-1.1602	-2.0536	FALSE	0.0038
ranibizumab vs aflibercept	WRONG TECHNIQUE IN PRODUCT USAGE PROCESS	15	107	0.3678	0.2139	0.6327	0.3716	13.4098	-1.1923	-2.0534	FALSE	0.0017
ranibizumab vs aflibercept	BLINDNESS UNILATERAL	41	300	0.3518	0.253	0.4891	0.3623	41.251	-1.201	-1.7268	FALSE	0
ranibizumab vs aflibercept	INTRAOCULAR PRESSURE INCREASED	30	226	0.3441	0.2345	0.505	0.3519	31.7162	-1.2417	-1.8524	FALSE	0
ranibizumab vs aflibercept	SYRINGE ISSUE	8	63	0.3345	0.1601	0.699	0.3366	8.5547	-1.3354	-2.4814	FALSE	0.0156
ranibizumab vs aflibercept	ANTERIOR CHAMBER INFLAMMATION	3	25	0.3173	0.0957	1.0517	0.3181	3.1319	-1.4662	-3.2301	FALSE	0.1752
ranibizumab vs aflibercept	ANTERIOR CHAMBER CELL	8	67	0.3143	0.1508	0.6553	0.3165	9.8048	-1.4072	-2.5454	FALSE	0.0089
ranibizumab vs aflibercept	KERATIC PRECIPITATES	3	31	0.2556	0.0781	0.8369	0.2565	5.0163	-1.6926	-3.4221	FALSE	0.0805
ranibizumab vs aflibercept	METAMORPHOPSIA	4	45	0.2344	0.0842	0.6524	0.2356	8.2122	-1.777	-3.2921	FALSE	0.0183
ranibizumab vs aflibercept	IRITIS	3	35	0.2263	0.0695	0.7364	0.2272	6.3423	-1.826	-3.5374	FALSE	0.0427
ranibizumab vs aflibercept	RETINAL ARTERY OCCLUSION	5	63	0.2088	0.0839	0.5197	0.2104	12.8355	-1.907	-3.264	FALSE	0.0022
ranibizumab vs aflibercept	VITREOUS DISORDER	3	39	0.2029	0.0627	0.6573	0.2039	7.706	-1.9481	-3.6441	FALSE	0.0226
ranibizumab vs aflibercept	NON-INFECTIOUS ENDOPHTHALMITIS	8	107	0.1956	0.0952	0.4019	0.1982	23.4227	-1.9787	-3.0647	FALSE	0
ranibizumab vs aflibercept	INJECTION SITE PAIN	9	129	0.182	0.0925	0.3583	0.1849	29.6256	-2.0668	-3.0879	FALSE	0
ranibizumab vs aflibercept	VITREAL CELLS	3	45	0.1757	0.0546	0.566	0.1767	9.8022	-2.1137	-3.7907	FALSE	0.0089
ranibizumab vs aflibercept	INTRA-OCULAR INJECTION COMPLICATION	6	90	0.1748	0.0764	0.3998	0.1767	20.7417	-2.1221	-3.352	FALSE	0.0001
ranibizumab vs aflibercept	BLINDNESS TRANSIENT	14	245	0.1467	0.0855	0.252	0.1515	63.6363	-2.3308	-3.1438	FALSE	0
ranibizumab vs faricimab	XEROPHTHALMIA	21	0	116.951	7.0815	1931.47	115.968	53.1313	1.4853	0.2965	TRUE	0
ranibizumab vs faricimab	CONJUNCTIVAL BLEB	14	0	78.6551	4.6901	1319.08	78.2107	34.2103	1.3254	-0.0651	FALSE	0
ranibizumab vs faricimab	CONJUNCTIVAL EROSION	13	0	73.2015	4.3498	1231.89	72.8169	31.5123	1.2913	-0.1376	FALSE	0
ranibizumab vs faricimab	RETINOPATHY OF PREMATURITY	13	0	73.2015	4.3498	1231.89	72.8169	31.5123	1.2913	-0.1376	FALSE	0
ranibizumab vs faricimab	DEVICE DISLOCATION	12	0	67.7523	4.0098	1144.79	67.423	28.816	1.2528	-0.2182	FALSE	0
ranibizumab vs faricimab	DISEASE RECURRENCE	45	2	61.7755	14.9748	254.842	60.6958	109.522	1.629	0.7809	TRUE	0
ranibizumab vs faricimab	PRODUCT AVAILABILITY ISSUE	10	0	56.8669	3.3309	970.846	56.6354	23.43	1.1583	-0.4105	FALSE	0
ranibizumab vs faricimab	RETINAL DRUSEN	15	1	40.699	5.3731	308.277	40.4639	32.8375	1.2926	-0.0414	FALSE	0
ranibizumab vs faricimab	MATERNAL EXPOSURE DURING PREGNANCY	7	0	40.5709	2.3162	710.649	40.4538	15.3781	0.946	-0.8204	FALSE	0.0006
ranibizumab vs faricimab	DEVICE ISSUE	70	5	38.8112	15.6463	96.2724	37.7663	165.011	1.6616	0.9745	TRUE	0
ranibizumab vs faricimab	CONJUNCTIVAL RETRACTION	6	0	35.1476	1.9792	624.163	35.06	12.7073	0.8434	-1.0106	FALSE	0.002
ranibizumab vs faricimab	PHARYNGEAL OEDEMA	6	0	35.1476	1.9792	624.163	35.06	12.7073	0.8434	-1.0106	FALSE	0.002
ranibizumab vs faricimab	THROAT TIGHTNESS	6	0	35.1476	1.9792	624.163	35.06	12.7073	0.8434	-1.0106	FALSE	0.002
ranibizumab vs faricimab	EYE ABSCESS	5	0	29.7285	1.6432	537.849	29.6661	10.0491	0.7143	-1.245	FALSE	0.0063
ranibizumab vs faricimab	TUBULOINTERSTITIAL NEPHRITIS	5	0	29.7285	1.6432	537.849	29.6661	10.0491	0.7143	-1.245	FALSE	0.0063
ranibizumab vs faricimab	TYPE III IMMUNE COMPLEX MEDIATED REACTION	5	0	29.7285	1.6432	537.849	29.6661	10.0491	0.7143	-1.245	FALSE	0.0063
ranibizumab vs faricimab	CATARACT SUBCAPSULAR	9	1	24.3613	3.0848	192.39	24.2783	17.0417	1.0139	-0.5802	FALSE	0.0003
ranibizumab vs faricimab	CARDIAC FAILURE CONGESTIVE	4	0	24.3137	1.3085	451.778	24.2723	7.4127	0.5462	-1.5446	FALSE	0.0201
ranibizumab vs faricimab	CENTRAL SEROUS CHORIORETINOPATHY	4	0	24.3137	1.3085	451.778	24.2723	7.4127	0.5462	-1.5446	FALSE	0.0201
ranibizumab vs faricimab	STAPHYLOCOCCUS TEST POSITIVE	4	0	24.3137	1.3085	451.778	24.2723	7.4127	0.5462	-1.5446	FALSE	0.0201
ranibizumab vs faricimab	TRACTIONAL RETINAL DETACHMENT	4	0	24.3137	1.3085	451.778	24.2723	7.4127	0.5462	-1.5446	FALSE	0.0201
ranibizumab vs faricimab	CATARACT NUCLEAR	26	3	23.6112	7.1402	78.078	23.3791	54.6572	1.4288	0.3733	TRUE	0
ranibizumab vs faricimab	MACULAR SCAR	17	2	23.0777	5.3279	99.9598	22.9295	34.5035	1.2937	0.0379	TRUE	0
ranibizumab vs faricimab	CONDITION AGGRAVATED	57	7	22.4488	10.2257	49.2822	21.9661	122.473	1.5743	0.8306	TRUE	0
ranibizumab vs faricimab	DRY THROAT	8	1	21.6459	2.7059	173.16	21.5807	14.4665	0.9388	-0.7176	FALSE	0.0009
ranibizumab vs faricimab	INTENTIONAL PRODUCT MISUSE	8	1	21.6459	2.7059	173.16	21.5807	14.4665	0.9388	-0.7176	FALSE	0.0009
ranibizumab vs faricimab	DISEASE PROGRESSION	81	11	20.4872	10.895	38.5248	19.8641	172.11	1.6002	0.9713	TRUE	0
ranibizumab vs faricimab	CATARACT CORTICAL	7	1	18.9327	2.3281	153.964	18.8831	11.9236	0.8491	-0.8791	FALSE	0.0027
ranibizumab vs faricimab	RETINAL DEPIGMENTATION	7	1	18.9327	2.3281	153.964	18.8831	11.9236	0.8491	-0.8791	FALSE	0.0027
ranibizumab vs faricimab	AMAUROSIS	3	0	18.9032	0.976	366.106	18.8785	4.8191	0.3161	-1.9486	FALSE	0.059
ranibizumab vs faricimab	BLOOD GLUCOSE ABNORMAL	3	0	18.9032	0.976	366.106	18.8785	4.8191	0.3161	-1.9486	FALSE	0.059
ranibizumab vs faricimab	BLOOD PRESSURE FLUCTUATION	3	0	18.9032	0.976	366.106	18.8785	4.8191	0.3161	-1.9486	FALSE	0.059
ranibizumab vs faricimab	BRONCHITIS CHRONIC	3	0	18.9032	0.976	366.106	18.8785	4.8191	0.3161	-1.9486	FALSE	0.059
ranibizumab vs faricimab	CAPSULAR BLOCK SYNDROME	3	0	18.9032	0.976	366.106	18.8785	4.8191	0.3161	-1.9486	FALSE	0.059
ranibizumab vs faricimab	COLORECTAL CANCER	3	0	18.9032	0.976	366.106	18.8785	4.8191	0.3161	-1.9486	FALSE	0.059
ranibizumab vs faricimab	COLOUR VISION TESTS ABNORMAL	3	0	18.9032	0.976	366.106	18.8785	4.8191	0.3161	-1.9486	FALSE	0.059
ranibizumab vs faricimab	DEVICE PHYSICAL PROPERTY ISSUE	3	0	18.9032	0.976	366.106	18.8785	4.8191	0.3161	-1.9486	FALSE	0.059
ranibizumab vs faricimab	DRUG DEPENDENCE	3	0	18.9032	0.976	366.106	18.8785	4.8191	0.3161	-1.9486	FALSE	0.059
ranibizumab vs faricimab	DRUG RESISTANCE	3	0	18.9032	0.976	366.106	18.8785	4.8191	0.3161	-1.9486	FALSE	0.059
ranibizumab vs faricimab	DYSLIPIDAEMIA	3	0	18.9032	0.976	366.106	18.8785	4.8191	0.3161	-1.9486	FALSE	0.059
ranibizumab vs faricimab	FLUID RETENTION	3	0	18.9032	0.976	366.106	18.8785	4.8191	0.3161	-1.9486	FALSE	0.059
ranibizumab vs faricimab	FLUORESCENCE ANGIOGRAM ABNORMAL	3	0	18.9032	0.976	366.106	18.8785	4.8191	0.3161	-1.9486	FALSE	0.059
ranibizumab vs faricimab	FOETAL EXPOSURE DURING PREGNANCY	3	0	18.9032	0.976	366.106	18.8785	4.8191	0.3161	-1.9486	FALSE	0.059
ranibizumab vs faricimab	GENERALISED OEDEMA	3	0	18.9032	0.976	366.106	18.8785	4.8191	0.3161	-1.9486	FALSE	0.059
ranibizumab vs faricimab	HAEMOPTYSIS	3	0	18.9032	0.976	366.106	18.8785	4.8191	0.3161	-1.9486	FALSE	0.059
ranibizumab vs faricimab	INCORRECT ROUTE OF PRODUCT ADMINISTRATION	3	0	18.9032	0.976	366.106	18.8785	4.8191	0.3161	-1.9486	FALSE	0.059
ranibizumab vs faricimab	INCREASED INSULIN REQUIREMENT	3	0	18.9032	0.976	366.106	18.8785	4.8191	0.3161	-1.9486	FALSE	0.059
ranibizumab vs faricimab	PARANASAL SINUS DISCOMFORT	3	0	18.9032	0.976	366.106	18.8785	4.8191	0.3161	-1.9486	FALSE	0.059
ranibizumab vs faricimab	PROCEDURAL COMPLICATION	3	0	18.9032	0.976	366.106	18.8785	4.8191	0.3161	-1.9486	FALSE	0.059
ranibizumab vs faricimab	RETINAL PERIVASCULAR SHEATHING	3	0	18.9032	0.976	366.106	18.8785	4.8191	0.3161	-1.9486	FALSE	0.059
ranibizumab vs faricimab	SCIATICA	3	0	18.9032	0.976	366.106	18.8785	4.8191	0.3161	-1.9486	FALSE	0.059
ranibizumab vs faricimab	SCLERAL THINNING	3	0	18.9032	0.976	366.106	18.8785	4.8191	0.3161	-1.9486	FALSE	0.059
ranibizumab vs faricimab	SUPERFICIAL VEIN THROMBOSIS	3	0	18.9032	0.976	366.106	18.8785	4.8191	0.3161	-1.9486	FALSE	0.059
ranibizumab vs faricimab	SUTURE RUPTURE	3	0	18.9032	0.976	366.106	18.8785	4.8191	0.3161	-1.9486	FALSE	0.059
ranibizumab vs faricimab	THROMBOTIC MICROANGIOPATHY	3	0	18.9032	0.976	366.106	18.8785	4.8191	0.3161	-1.9486	FALSE	0.059
ranibizumab vs faricimab	DECREASED APPETITE	6	1	16.2216	1.9519	134.811	16.1856	9.4265	0.7395	-1.0727	FALSE	0.0082
ranibizumab vs faricimab	DEEP VEIN THROMBOSIS	6	1	16.2216	1.9519	134.811	16.1856	9.4265	0.7395	-1.0727	FALSE	0.0082
ranibizumab vs faricimab	NEUROPATHY PERIPHERAL	6	1	16.2216	1.9519	134.811	16.1856	9.4265	0.7395	-1.0727	FALSE	0.0082
ranibizumab vs faricimab	PARAESTHESIA	6	1	16.2216	1.9519	134.811	16.1856	9.4265	0.7395	-1.0727	FALSE	0.0082
ranibizumab vs faricimab	HYPHAEMA	11	2	14.8971	3.2996	67.2571	14.8368	19.0438	1.06	-0.4046	FALSE	0.0001
ranibizumab vs faricimab	LENTICULAR OPACITIES	11	2	14.8971	3.2996	67.2571	14.8368	19.0438	1.06	-0.4046	FALSE	0.0001
ranibizumab vs faricimab	ANAEMIA	5	1	13.5127	1.5779	115.721	13.488	6.9979	0.6024	-1.311	FALSE	0.0222
ranibizumab vs faricimab	CORONARY ARTERY DISEASE	5	1	13.5127	1.5779	115.721	13.488	6.9979	0.6024	-1.311	FALSE	0.0222
ranibizumab vs faricimab	INJECTION SITE HAEMORRHAGE	5	1	13.5127	1.5779	115.721	13.488	6.9979	0.6024	-1.311	FALSE	0.0222
ranibizumab vs faricimab	NEOVASCULARISATION	5	1	13.5127	1.5779	115.721	13.488	6.9979	0.6024	-1.311	FALSE	0.0222
ranibizumab vs faricimab	RETINAL SCAR	5	1	13.5127	1.5779	115.721	13.488	6.9979	0.6024	-1.311	FALSE	0.0222
ranibizumab vs faricimab	DYSPHONIA	9	2	12.1789	2.6296	56.4066	12.1392	14.0818	0.9333	-0.6316	FALSE	0.0011
ranibizumab vs faricimab	DIABETIC RETINAL OEDEMA	35	8	11.9533	5.5376	25.8023	11.802	61.9377	1.3811	0.4801	TRUE	0
ranibizumab vs faricimab	MACULAR OEDEMA	74	18	11.3937	6.793	19.1104	11.0901	131.514	1.4707	0.8344	TRUE	0
ranibizumab vs faricimab	THERAPEUTIC RESPONSE DECREASED	20	5	10.8683	4.0746	28.989	10.7904	32.987	1.2264	0.0851	TRUE	0
ranibizumab vs faricimab	ALOPECIA	4	1	10.8059	1.2072	96.7286	10.7904	4.6784	0.4248	-1.6153	FALSE	0.0599
ranibizumab vs faricimab	ANGLE CLOSURE GLAUCOMA	4	1	10.8059	1.2072	96.7286	10.7904	4.6784	0.4248	-1.6153	FALSE	0.0599
ranibizumab vs faricimab	APHONIA	4	1	10.8059	1.2072	96.7286	10.7904	4.6784	0.4248	-1.6153	FALSE	0.0599
ranibizumab vs faricimab	ASTHMA	4	1	10.8059	1.2072	96.7286	10.7904	4.6784	0.4248	-1.6153	FALSE	0.0599
ranibizumab vs faricimab	CHEST DISCOMFORT	4	1	10.8059	1.2072	96.7286	10.7904	4.6784	0.4248	-1.6153	FALSE	0.0599
ranibizumab vs faricimab	COLOUR BLINDNESS	4	1	10.8059	1.2072	96.7286	10.7904	4.6784	0.4248	-1.6153	FALSE	0.0599
ranibizumab vs faricimab	MACULAR FIBROSIS	4	1	10.8059	1.2072	96.7286	10.7904	4.6784	0.4248	-1.6153	FALSE	0.0599
ranibizumab vs faricimab	PROTEINURIA	4	1	10.8059	1.2072	96.7286	10.7904	4.6784	0.4248	-1.6153	FALSE	0.0599
ranibizumab vs faricimab	SUDDEN VISUAL LOSS	4	1	10.8059	1.2072	96.7286	10.7904	4.6784	0.4248	-1.6153	FALSE	0.0599
ranibizumab vs faricimab	UPPER RESPIRATORY TRACT INFECTION	4	1	10.8059	1.2072	96.7286	10.7904	4.6784	0.4248	-1.6153	FALSE	0.0599
ranibizumab vs faricimab	BURNING SENSATION	7	2	9.465	1.9649	45.5931	9.4416	9.319	0.7583	-0.9357	FALSE	0.0083
ranibizumab vs faricimab	CONJUNCTIVAL HYPERAEMIA	7	2	9.465	1.9649	45.5931	9.4416	9.319	0.7583	-0.9357	FALSE	0.0083
ranibizumab vs faricimab	PSEUDOPHAKIA	7	2	9.465	1.9649	45.5931	9.4416	9.319	0.7583	-0.9357	FALSE	0.0083
ranibizumab vs faricimab	RETINAL OEDEMA	51	15	9.3397	5.2422	16.64	9.1718	82.446	1.3755	0.6284	TRUE	0
ranibizumab vs faricimab	COUGH	27	8	9.1917	4.1703	20.2591	9.1044	42.1767	1.2621	0.2681	TRUE	0
ranibizumab vs faricimab	RETINAL EXUDATES	19	6	8.5994	3.4305	21.5566	8.5424	28.0113	1.1543	0.0042	TRUE	0
ranibizumab vs faricimab	DYSARTHRIA	6	2	8.1096	1.6357	40.2067	8.0928	7.0584	0.6426	-1.1324	FALSE	0.0222
ranibizumab vs faricimab	GLYCOSYLATED HAEMOGLOBIN INCREASED	6	2	8.1096	1.6357	40.2067	8.0928	7.0584	0.6426	-1.1324	FALSE	0.0222
ranibizumab vs faricimab	OEDEMA PERIPHERAL	6	2	8.1096	1.6357	40.2067	8.0928	7.0584	0.6426	-1.1324	FALSE	0.0222
ranibizumab vs faricimab	CARPAL TUNNEL SYNDROME	3	1	8.1012	0.8423	77.92	8.0928	2.5496	0.1836	-2.0253	FALSE	0.1699
ranibizumab vs faricimab	CORNEAL LESION	3	1	8.1012	0.8423	77.92	8.0928	2.5496	0.1836	-2.0253	FALSE	0.1699
ranibizumab vs faricimab	CORONAVIRUS INFECTION	3	1	8.1012	0.8423	77.92	8.0928	2.5496	0.1836	-2.0253	FALSE	0.1699
ranibizumab vs faricimab	CYTOMEGALOVIRUS INFECTION	3	1	8.1012	0.8423	77.92	8.0928	2.5496	0.1836	-2.0253	FALSE	0.1699
ranibizumab vs faricimab	DEPRESSED MOOD	3	1	8.1012	0.8423	77.92	8.0928	2.5496	0.1836	-2.0253	FALSE	0.1699
ranibizumab vs faricimab	DEVICE DEFECTIVE	3	1	8.1012	0.8423	77.92	8.0928	2.5496	0.1836	-2.0253	FALSE	0.1699
ranibizumab vs faricimab	DRUG INTOLERANCE	3	1	8.1012	0.8423	77.92	8.0928	2.5496	0.1836	-2.0253	FALSE	0.1699
ranibizumab vs faricimab	EYELID PTOSIS	3	1	8.1012	0.8423	77.92	8.0928	2.5496	0.1836	-2.0253	FALSE	0.1699
ranibizumab vs faricimab	HYPOGLYCAEMIA	3	1	8.1012	0.8423	77.92	8.0928	2.5496	0.1836	-2.0253	FALSE	0.1699
ranibizumab vs faricimab	LYMPHADENOPATHY	3	1	8.1012	0.8423	77.92	8.0928	2.5496	0.1836	-2.0253	FALSE	0.1699
ranibizumab vs faricimab	PATHOLOGIC MYOPIA	3	1	8.1012	0.8423	77.92	8.0928	2.5496	0.1836	-2.0253	FALSE	0.1699
ranibizumab vs faricimab	RETINAL PIGMENT EPITHELIUM CHANGE	3	1	8.1012	0.8423	77.92	8.0928	2.5496	0.1836	-2.0253	FALSE	0.1699
ranibizumab vs faricimab	RHEGMATOGENOUS RETINAL DETACHMENT	3	1	8.1012	0.8423	77.92	8.0928	2.5496	0.1836	-2.0253	FALSE	0.1699
ranibizumab vs faricimab	SUBRETINAL HYPERREFLECTIVE EXUDATION	3	1	8.1012	0.8423	77.92	8.0928	2.5496	0.1836	-2.0253	FALSE	0.1699
ranibizumab vs faricimab	CONFUSIONAL STATE	8	3	7.2132	1.9121	27.2111	7.1936	9.4457	0.7728	-0.8234	FALSE	0.0082
ranibizumab vs faricimab	AGE-RELATED MACULAR DEGENERATION	26	10	7.0761	3.4075	14.6946	7.0137	35.1205	1.175	0.1836	TRUE	0
ranibizumab vs faricimab	BLOOD GLUCOSE INCREASED	13	5	7.0448	2.5089	19.7809	7.0137	16.4323	0.975	-0.3503	FALSE	0.0003
ranibizumab vs faricimab	HYPOAESTHESIA	14	6	6.3238	2.4275	16.4742	6.2944	16.6254	0.9687	-0.3082	FALSE	0.0003
ranibizumab vs faricimab	CHILLS	7	3	6.3091	1.6302	24.4171	6.2944	7.3092	0.6729	-0.9902	FALSE	0.0203
ranibizumab vs faricimab	EYE INJURY	7	3	6.3091	1.6302	24.4171	6.2944	7.3092	0.6729	-0.9902	FALSE	0.0203
ranibizumab vs faricimab	RETINAL NEOVASCULARISATION	7	3	6.3091	1.6302	24.4171	6.2944	7.3092	0.6729	-0.9902	FALSE	0.0203
ranibizumab vs faricimab	SYNCOPE	7	3	6.3091	1.6302	24.4171	6.2944	7.3092	0.6729	-0.9902	FALSE	0.0203
ranibizumab vs faricimab	THERAPEUTIC PRODUCT EFFECT INCOMPLETE	7	3	6.3091	1.6302	24.4171	6.2944	7.3092	0.6729	-0.9902	FALSE	0.0203
ranibizumab vs faricimab	MUSCULAR WEAKNESS	9	4	6.0877	1.873	19.7857	6.0696	9.6987	0.7844	-0.7293	FALSE	0.0076
ranibizumab vs faricimab	EYE PRURITUS	29	13	6.0758	3.1535	11.7062	6.0177	35.6164	1.1429	0.2104	TRUE	0
ranibizumab vs faricimab	CYSTOID MACULAR OEDEMA	22	10	5.9779	2.8268	12.6415	5.9347	26.225	1.0785	0.0269	TRUE	0
ranibizumab vs faricimab	VITREOUS HAEMORRHAGE	70	34	5.6833	3.763	8.5834	5.5539	84.3576	1.2266	0.6111	TRUE	0
ranibizumab vs faricimab	SUBRETINAL FLUID	61	30	5.5958	3.6057	8.6842	5.4851	72.4424	1.2086	0.5525	TRUE	0
ranibizumab vs faricimab	EYE DISCHARGE	24	12	5.4372	2.715	10.8889	5.3952	26.7742	1.0618	0.058	TRUE	0
ranibizumab vs faricimab	PRODUCT CONTAMINATION	12	6	5.4161	2.0306	14.4463	5.3952	12.4082	0.864	-0.4791	FALSE	0.0023
ranibizumab vs faricimab	PYREXIA	12	6	5.4161	2.0306	14.4463	5.3952	12.4082	0.864	-0.4791	FALSE	0.0023
ranibizumab vs faricimab	BACK PAIN	8	4	5.4091	1.6274	17.979	5.3952	7.6553	0.6964	-0.8736	FALSE	0.0185
ranibizumab vs faricimab	CIRCUMSTANCE OR INFORMATION CAPABLE OF LEADING TO MEDICATION ERROR	8	4	5.4091	1.6274	17.979	5.3952	7.6553	0.6964	-0.8736	FALSE	0.0185
ranibizumab vs faricimab	LOSS OF CONSCIOUSNESS	6	3	5.4056	1.3509	21.6308	5.3952	5.2988	0.5518	-1.1898	FALSE	0.0548
ranibizumab vs faricimab	MYALGIA	6	3	5.4056	1.3509	21.6308	5.3952	5.2988	0.5518	-1.1898	FALSE	0.0548
ranibizumab vs faricimab	ACCIDENTAL EXPOSURE TO PRODUCT	4	2	5.4021	0.9888	29.5126	5.3952	2.979	0.3129	-1.6831	FALSE	0.1445
ranibizumab vs faricimab	BLEPHARITIS	4	2	5.4021	0.9888	29.5126	5.3952	2.979	0.3129	-1.6831	FALSE	0.1445
ranibizumab vs faricimab	DIABETIC FOOT	4	2	5.4021	0.9888	29.5126	5.3952	2.979	0.3129	-1.6831	FALSE	0.1445
ranibizumab vs faricimab	SENSATION OF FOREIGN BODY	4	2	5.4021	0.9888	29.5126	5.3952	2.979	0.3129	-1.6831	FALSE	0.1445
ranibizumab vs faricimab	RETINAL DISORDER	11	6	4.9628	1.8334	13.4335	4.9456	10.4055	0.8016	-0.5794	FALSE	0.0056
ranibizumab vs faricimab	MACULOPATHY	9	5	4.8694	1.6303	14.5438	4.8557	8.0559	0.7153	-0.7758	FALSE	0.0155
ranibizumab vs faricimab	MYDRIASIS	9	5	4.8694	1.6303	14.5438	4.8557	8.0559	0.7153	-0.7758	FALSE	0.0155
ranibizumab vs faricimab	EYE OEDEMA	12	7	4.6417	1.8254	11.8031	4.6244	10.8171	0.8082	-0.5183	FALSE	0.0046
ranibizumab vs faricimab	BRONCHITIS	5	3	4.5029	1.0753	18.856	4.496	3.4614	0.4016	-1.4353	FALSE	0.1131
ranibizumab vs faricimab	WEIGHT INCREASED	5	3	4.5029	1.0753	18.856	4.496	3.4614	0.4016	-1.4353	FALSE	0.1131
ranibizumab vs faricimab	PRURITUS	17	11	4.1904	1.9601	8.9585	4.169	14.4699	0.8704	-0.2664	FALSE	0.0009
ranibizumab vs faricimab	FEELING ABNORMAL	15	10	4.0645	1.8236	9.0591	4.0464	12.174	0.8231	-0.3721	FALSE	0.0025
ranibizumab vs faricimab	RHINORRHOEA	6	4	4.0536	1.143	14.3767	4.0464	3.9651	0.4664	-1.2452	FALSE	0.0867
ranibizumab vs faricimab	SCAR	6	4	4.0536	1.143	14.3767	4.0464	3.9651	0.4664	-1.2452	FALSE	0.0867
ranibizumab vs faricimab	ABDOMINAL DISCOMFORT	3	2	4.05	0.6763	24.2526	4.0464	1.3361	0.0622	-2.0987	FALSE	0.3317
ranibizumab vs faricimab	GASTROOESOPHAGEAL REFLUX DISEASE	3	2	4.05	0.6763	24.2526	4.0464	1.3361	0.0622	-2.0987	FALSE	0.3317
ranibizumab vs faricimab	INTRAOCULAR PRESSURE TEST ABNORMAL	3	2	4.05	0.6763	24.2526	4.0464	1.3361	0.0622	-2.0987	FALSE	0.3317
ranibizumab vs faricimab	MUSCLE SPASMS	3	2	4.05	0.6763	24.2526	4.0464	1.3361	0.0622	-2.0987	FALSE	0.3317
ranibizumab vs faricimab	MYOPIA	3	2	4.05	0.6763	24.2526	4.0464	1.3361	0.0622	-2.0987	FALSE	0.3317
ranibizumab vs faricimab	PRODUCTIVE COUGH	3	2	4.05	0.6763	24.2526	4.0464	1.3361	0.0622	-2.0987	FALSE	0.3317
ranibizumab vs faricimab	SKIN ULCER	3	2	4.05	0.6763	24.2526	4.0464	1.3361	0.0622	-2.0987	FALSE	0.3317
ranibizumab vs faricimab	TREATMENT FAILURE	3	2	4.05	0.6763	24.2526	4.0464	1.3361	0.0622	-2.0987	FALSE	0.3317
ranibizumab vs faricimab	FATIGUE	24	17	3.8352	2.0569	7.1509	3.8084	19.127	0.9045	-0.0636	FALSE	0.0001
ranibizumab vs faricimab	TRANSIENT ISCHAEMIC ATTACK	14	10	3.7921	1.6822	8.5481	3.7766	10.4019	0.7721	-0.4498	FALSE	0.0056
ranibizumab vs faricimab	RENAL FAILURE	7	5	3.7843	1.2	11.9345	3.7766	4.4797	0.5159	-1.0936	FALSE	0.066
ranibizumab vs faricimab	NAUSEA	25	18	3.774	2.0555	6.9292	3.7467	19.6157	0.9038	-0.045	FALSE	0.0001
ranibizumab vs faricimab	DETACHMENT OF RETINAL PIGMENT EPITHELIUM	26	19	3.7194	2.0549	6.732	3.6914	20.1092	0.9031	-0.0274	FALSE	0.0001
ranibizumab vs faricimab	MACULAR HOLE	13	10	3.5198	1.5414	8.0373	3.5069	8.7113	0.7157	-0.5353	FALSE	0.0111
ranibizumab vs faricimab	OCULAR DISCOMFORT	14	11	3.4468	1.5627	7.6025	3.4333	9.2311	0.7269	-0.4831	FALSE	0.0084
ranibizumab vs faricimab	WEIGHT DECREASED	10	8	3.3814	1.333	8.5773	3.372	6.0528	0.6124	-0.7753	FALSE	0.0372
ranibizumab vs faricimab	HYPOTENSION	5	4	3.3767	0.906	12.5848	3.372	2.406	0.3108	-1.4939	FALSE	0.1825
ranibizumab vs faricimab	ARTHRALGIA	16	13	3.3349	1.6018	6.9428	3.3201	10.2786	0.7453	-0.3935	FALSE	0.0059
ranibizumab vs faricimab	CATARACT	79	67	3.2509	2.34	4.5165	3.1807	53.6774	0.9384	0.3968	TRUE	0
ranibizumab vs faricimab	CONJUNCTIVITIS	6	5	3.2424	0.9887	10.6338	3.2371	2.9413	0.3858	-1.2987	FALSE	0.1445
ranibizumab vs faricimab	INSOMNIA	6	5	3.2424	0.9887	10.6338	3.2371	2.9413	0.3858	-1.2987	FALSE	0.1445
ranibizumab vs faricimab	PRODUCT TEMPERATURE EXCURSION ISSUE	6	5	3.2424	0.9887	10.6338	3.2371	2.9413	0.3858	-1.2987	FALSE	0.1445
ranibizumab vs faricimab	VITREOUS DETACHMENT	6	5	3.2424	0.9887	10.6338	3.2371	2.9413	0.3858	-1.2987	FALSE	0.1445
ranibizumab vs faricimab	EYE HAEMORRHAGE	78	67	3.2085	2.3073	4.4617	3.1405	52.0396	0.9295	0.3856	TRUE	0
ranibizumab vs faricimab	ASTHENOPIA	7	6	3.1531	1.0587	9.3914	3.1472	3.4768	0.4433	-1.1428	FALSE	0.1131
ranibizumab vs faricimab	DIPLOPIA	7	6	3.1531	1.0587	9.3914	3.1472	3.4768	0.4433	-1.1428	FALSE	0.1131
ranibizumab vs faricimab	HAEMORRHAGE	33	29	3.097	1.8766	5.1111	3.0697	20.3676	0.8359	0.0206	TRUE	0.0001
ranibizumab vs faricimab	BLOOD PRESSURE INCREASED	16	14	3.0962	1.509	6.3529	3.083	9.2475	0.7062	-0.4231	FALSE	0.0084
ranibizumab vs faricimab	COVID-19	16	14	3.0962	1.509	6.3529	3.083	9.2475	0.7062	-0.4231	FALSE	0.0084
ranibizumab vs faricimab	DIARRHOEA	8	7	3.0896	1.1192	8.5288	3.083	4.0125	0.4889	-1.0147	FALSE	0.0853
ranibizumab vs faricimab	RETINAL VASCULAR DISORDER	8	7	3.0896	1.1192	8.5288	3.083	4.0125	0.4889	-1.0147	FALSE	0.0853
ranibizumab vs faricimab	INFECTION	9	8	3.042	1.1724	7.8933	3.0348	4.5485	0.526	-0.907	FALSE	0.0642
ranibizumab vs faricimab	BLINDNESS TRANSIENT	14	14	2.707	1.2887	5.6864	2.6976	6.3789	0.5991	-0.5785	FALSE	0.0312
ranibizumab vs faricimab	ERYTHEMA	13	13	2.7063	1.2529	5.8459	2.6976	5.8454	0.5799	-0.6357	FALSE	0.0415
ranibizumab vs faricimab	GAIT DISTURBANCE	12	12	2.7057	1.214	6.0304	2.6976	5.3127	0.558	-0.6996	FALSE	0.0548
ranibizumab vs faricimab	HYPERSENSITIVITY	9	9	2.7036	1.072	6.8188	2.6976	3.7214	0.468	-0.9483	FALSE	0.0991
ranibizumab vs faricimab	MEMORY IMPAIRMENT	8	8	2.703	1.0134	7.2096	2.6976	3.1944	0.4259	-1.0588	FALSE	0.1316
ranibizumab vs faricimab	RENAL DISORDER	7	7	2.7023	0.9469	7.7119	2.6976	2.6701	0.3743	-1.1903	FALSE	0.1693
ranibizumab vs faricimab	PHOTOSENSITIVITY REACTION	6	6	2.7016	0.8705	8.3845	2.6976	2.1498	0.3094	-1.3503	FALSE	0.2101
ranibizumab vs faricimab	TREMOR	6	6	2.7016	0.8705	8.3845	2.6976	2.1498	0.3094	-1.3503	FALSE	0.2101
ranibizumab vs faricimab	ISCHAEMIC STROKE	4	4	2.7003	0.6748	10.8053	2.6976	1.1325	0.1121	-1.8107	FALSE	0.3765
ranibizumab vs faricimab	PAIN IN EXTREMITY	4	4	2.7003	0.6748	10.8053	2.6976	1.1325	0.1121	-1.8107	FALSE	0.3765
ranibizumab vs faricimab	PERIPHERAL SWELLING	4	4	2.7003	0.6748	10.8053	2.6976	1.1325	0.1121	-1.8107	FALSE	0.3765
ranibizumab vs faricimab	ABDOMINAL PAIN UPPER	3	3	2.6996	0.5445	13.3844	2.6976	0.6506	-0.0497	-2.1691	FALSE	0.5092
ranibizumab vs faricimab	ARTHRITIS	3	3	2.6996	0.5445	13.3844	2.6976	0.6506	-0.0497	-2.1691	FALSE	0.5092
ranibizumab vs faricimab	EYE CONTUSION	3	3	2.6996	0.5445	13.3844	2.6976	0.6506	-0.0497	-2.1691	FALSE	0.5092
ranibizumab vs faricimab	HEMIPARESIS	3	3	2.6996	0.5445	13.3844	2.6976	0.6506	-0.0497	-2.1691	FALSE	0.5092
ranibizumab vs faricimab	OCULAR VASCULAR DISORDER	3	3	2.6996	0.5445	13.3844	2.6976	0.6506	-0.0497	-2.1691	FALSE	0.5092
ranibizumab vs faricimab	HEADACHE	53	54	2.6828	1.8315	3.93	2.6476	26.6012	0.7902	0.1515	TRUE	0
ranibizumab vs faricimab	EYE SWELLING	24	25	2.6049	1.485	4.5694	2.5897	10.9203	0.6838	-0.2385	FALSE	0.0044
ranibizumab vs faricimab	MYOCARDIAL INFARCTION	13	14	2.5127	1.1794	5.353	2.5049	5.0865	0.5373	-0.6676	FALSE	0.059
ranibizumab vs faricimab	DRUG HYPERSENSITIVITY	9	10	2.4329	0.9875	5.9943	2.4278	3.0204	0.4123	-0.9883	FALSE	0.1445
ranibizumab vs faricimab	HYPOACUSIS	9	10	2.4329	0.9875	5.9943	2.4278	3.0204	0.4123	-0.9883	FALSE	0.1445
ranibizumab vs faricimab	HYPERTENSION	21	24	2.3718	1.3181	4.2677	2.3604	7.8528	0.6015	-0.3661	FALSE	0.017
ranibizumab vs faricimab	BACTERIAL ENDOPHTHALMITIS	6	7	2.3153	0.7774	6.8961	2.3122	1.5371	0.2369	-1.4001	FALSE	0.3038
ranibizumab vs faricimab	URINARY TRACT INFECTION	6	7	2.3153	0.7774	6.8961	2.3122	1.5371	0.2369	-1.4001	FALSE	0.3038
ranibizumab vs faricimab	BLOOD CHOLESTEROL INCREASED	5	6	2.2505	0.6862	7.3806	2.248	1.0729	0.1448	-1.6048	FALSE	0.3854
ranibizumab vs faricimab	CORNEAL OPACITY	5	6	2.2505	0.6862	7.3806	2.248	1.0729	0.1448	-1.6048	FALSE	0.3854
ranibizumab vs faricimab	TYPE 2 DIABETES MELLITUS	5	6	2.2505	0.6862	7.3806	2.248	1.0729	0.1448	-1.6048	FALSE	0.3854
ranibizumab vs faricimab	DRY AGE-RELATED MACULAR DEGENERATION	9	11	2.2114	0.9153	5.3429	2.2071	2.4265	0.3587	-1.0273	FALSE	0.1819
ranibizumab vs faricimab	GLAUCOMA	29	36	2.1866	1.338	3.5736	2.1731	9.3648	0.5914	-0.2329	FALSE	0.0083
ranibizumab vs faricimab	RETINAL VEIN OCCLUSION	24	30	2.1692	1.2657	3.7175	2.1581	7.4707	0.5612	-0.3376	FALSE	0.0201
ranibizumab vs faricimab	VOMITING	8	10	2.1617	0.8522	5.4835	2.1581	1.9543	0.3076	-1.1433	FALSE	0.2355
ranibizumab vs faricimab	PULMONARY EMBOLISM	4	5	2.1599	0.5795	8.0499	2.1581	0.6405	0.0213	-1.8708	FALSE	0.5115
ranibizumab vs faricimab	OCULAR HYPERAEMIA	41	52	2.1455	1.4211	3.2391	2.1269	12.9671	0.6121	-0.0859	FALSE	0.0018
ranibizumab vs faricimab	THERAPY NON-RESPONDER	7	9	2.1012	0.7817	5.648	2.0981	1.4981	0.2453	-1.281	FALSE	0.3079
ranibizumab vs faricimab	SWELLING	10	13	2.0793	0.9106	4.748	2.0751	2.3762	0.3531	-0.9638	FALSE	0.1851
ranibizumab vs faricimab	DYSPNOEA	13	17	2.0683	1.0032	4.2645	2.0629	3.2613	0.4167	-0.7593	FALSE	0.127
ranibizumab vs faricimab	EPIRETINAL MEMBRANE	6	8	2.0256	0.7021	5.8438	2.0232	1.0648	0.1678	-1.4484	FALSE	0.3861
ranibizumab vs faricimab	ACUTE KIDNEY INJURY	3	4	2.0244	0.4528	9.0516	2.0232	0.2669	-0.1536	-2.2364	FALSE	0.6932
ranibizumab vs faricimab	FACIAL PARALYSIS	3	4	2.0244	0.4528	9.0516	2.0232	0.2669	-0.1536	-2.2364	FALSE	0.6932
ranibizumab vs faricimab	SOMNOLENCE	3	4	2.0244	0.4528	9.0516	2.0232	0.2669	-0.1536	-2.2364	FALSE	0.6932
ranibizumab vs faricimab	WRONG TECHNIQUE IN DEVICE USAGE PROCESS	3	4	2.0244	0.4528	9.0516	2.0232	0.2669	-0.1536	-2.2364	FALSE	0.6932
ranibizumab vs faricimab	CONJUNCTIVAL HAEMORRHAGE	11	15	1.9825	0.9094	4.3221	1.9782	2.3515	0.3486	-0.9086	FALSE	0.1871
ranibizumab vs faricimab	LACRIMATION INCREASED	29	40	1.9668	1.2168	3.1792	1.9558	7.1638	0.5138	-0.2974	FALSE	0.0218
ranibizumab vs faricimab	BLINDNESS UNILATERAL	41	57	1.9558	1.3058	2.9294	1.9404	10.2383	0.542	-0.1459	FALSE	0.006
ranibizumab vs faricimab	DEPRESSION	5	7	1.9287	0.6116	6.0824	1.9269	0.6657	0.0684	-1.6573	FALSE	0.5092
ranibizumab vs faricimab	STRESS	5	7	1.9287	0.6116	6.0824	1.9269	0.6657	0.0684	-1.6573	FALSE	0.5092
ranibizumab vs faricimab	RETINAL TEAR	7	10	1.8908	0.7189	4.9727	1.8883	1.081	0.185	-1.3244	FALSE	0.3854
ranibizumab vs faricimab	EYE IRRITATION	27	39	1.8769	1.1466	3.0724	1.8676	5.7873	0.4703	-0.3625	FALSE	0.0425
ranibizumab vs faricimab	RETINAL DEGENERATION	9	13	1.8707	0.7986	4.3817	1.8676	1.5018	0.257	-1.1022	FALSE	0.3079
ranibizumab vs faricimab	VISION BLURRED	119	176	1.8646	1.4708	2.3638	1.8239	26.5933	0.5472	0.1414	FALSE	0
ranibizumab vs faricimab	PHOTOPSIA	11	16	1.8583	0.8613	4.0097	1.8546	1.9253	0.306	-0.9409	FALSE	0.239
ranibizumab vs faricimab	WRONG TECHNIQUE IN PRODUCT USAGE PROCESS	15	22	1.8443	0.9552	3.5607	1.8393	2.7768	0.3685	-0.7187	FALSE	0.1592
ranibizumab vs faricimab	DRY EYE	23	34	1.8324	1.0773	3.1167	1.8248	4.4902	0.4323	-0.4618	FALSE	0.066
ranibizumab vs faricimab	CEREBROVASCULAR ACCIDENT	40	60	1.8112	1.2108	2.7093	1.7984	7.9476	0.4797	-0.2079	FALSE	0.0163
ranibizumab vs faricimab	DIABETES MELLITUS	8	12	1.8009	0.7353	4.4109	1.7984	1.1104	0.1982	-1.223	FALSE	0.3811
ranibizumab vs faricimab	ANXIETY	6	9	1.8003	0.6401	5.063	1.7984	0.705	0.1019	-1.495	FALSE	0.5002
ranibizumab vs faricimab	CHEST PAIN	6	9	1.8003	0.6401	5.063	1.7984	0.705	0.1019	-1.495	FALSE	0.5002
ranibizumab vs faricimab	SEROUS RETINAL DETACHMENT	4	6	1.7997	0.5074	6.3827	1.7984	0.3211	-0.0641	-1.9286	FALSE	0.6712
ranibizumab vs faricimab	SWELLING OF EYELID	4	6	1.7997	0.5074	6.3827	1.7984	0.3211	-0.0641	-1.9286	FALSE	0.6712
ranibizumab vs faricimab	EYE INFECTION	16	25	1.7311	0.9227	3.2476	1.7265	2.4165	0.3342	-0.7125	FALSE	0.1822
ranibizumab vs faricimab	EYE PAIN	77	123	1.7103	1.2816	2.2824	1.6887	13.0052	0.4665	-0.0292	FALSE	0.0018
ranibizumab vs faricimab	RETINAL DETACHMENT	15	24	1.6901	0.8852	3.2269	1.686	2.0388	0.3049	-0.7689	FALSE	0.2249
ranibizumab vs faricimab	ASTHENIA	10	16	1.6887	0.7653	3.7262	1.686	1.191	0.2173	-1.0659	FALSE	0.3652
ranibizumab vs faricimab	RENAL IMPAIRMENT	5	8	1.6874	0.5515	5.1627	1.686	0.3782	-0.0041	-1.7081	FALSE	0.6405
ranibizumab vs faricimab	CARDIAC DISORDER	6	10	1.62	0.5882	4.4621	1.6186	0.4365	0.0389	-1.5403	FALSE	0.6074
ranibizumab vs faricimab	BLISTER	3	5	1.6193	0.3867	6.7808	1.6186	0.0718	-0.2505	-2.3011	FALSE	0.8608
ranibizumab vs faricimab	READING DISORDER	3	5	1.6193	0.3867	6.7808	1.6186	0.0718	-0.2505	-2.3011	FALSE	0.8608
ranibizumab vs faricimab	SPEECH DISORDER	3	5	1.6193	0.3867	6.7808	1.6186	0.0718	-0.2505	-2.3011	FALSE	0.8608
ranibizumab vs faricimab	SYRINGE ISSUE	8	14	1.5432	0.6466	3.683	1.5415	0.5549	0.0965	-1.2986	FALSE	0.549
ranibizumab vs faricimab	POSTERIOR CAPSULE OPACIFICATION	4	7	1.5423	0.4511	5.2732	1.5415	0.1272	-0.1447	-1.9843	FALSE	0.8109
ranibizumab vs faricimab	DEATH	209	383	1.5145	1.2712	1.8043	1.4721	21.4048	0.37	0.0742	FALSE	0
ranibizumab vs faricimab	VISUAL ACUITY REDUCED	118	214	1.5113	1.2013	1.9012	1.4875	12.1542	0.3685	-0.0247	FALSE	0.0025
ranibizumab vs faricimab	PHOTOPHOBIA	17	31	1.4826	0.8191	2.6833	1.4793	1.314	0.2242	-0.7711	FALSE	0.3356
ranibizumab vs faricimab	ILLNESS	8	15	1.4401	0.6098	3.4008	1.4387	0.3618	0.0483	-1.335	FALSE	0.6486
ranibizumab vs faricimab	SUBRETINAL FIBROSIS	5	10	1.3495	0.4608	3.952	1.3488	0.0665	-0.1391	-1.8046	FALSE	0.8608
ranibizumab vs faricimab	SWELLING FACE	5	10	1.3495	0.4608	3.952	1.3488	0.0665	-0.1391	-1.8046	FALSE	0.8608
ranibizumab vs faricimab	BALANCE DISORDER	4	8	1.3493	0.406	4.485	1.3488	0.0274	-0.2211	-2.038	FALSE	0.9192
ranibizumab vs faricimab	AMNESIA	3	6	1.3492	0.3372	5.3989	1.3488	0.0025	-0.3413	-2.3631	FALSE	0.9634
ranibizumab vs faricimab	CORNEAL DISORDER	3	6	1.3492	0.3372	5.3989	1.3488	0.0025	-0.3413	-2.3631	FALSE	0.9634
ranibizumab vs faricimab	DIZZINESS	21	43	1.3201	0.7818	2.2289	1.3174	0.8121	0.1551	-0.7315	FALSE	0.4658
ranibizumab vs faricimab	EYE DISORDER	44	91	1.3097	0.9112	1.8825	1.3043	1.861	0.2086	-0.4138	FALSE	0.2483
ranibizumab vs faricimab	RETINAL HAEMORRHAGE	64	142	1.2214	0.906	1.6466	1.2158	1.5259	0.1604	-0.3519	FALSE	0.3048
ranibizumab vs faricimab	MALAISE	18	40	1.2154	0.6955	2.124	1.2139	0.2894	0.0649	-0.8754	FALSE	0.6865
ranibizumab vs faricimab	CEREBRAL INFARCTION	9	20	1.2147	0.5524	2.6712	1.2139	0.0757	-0.0512	-1.3372	FALSE	0.8608
ranibizumab vs faricimab	VERTIGO	6	14	1.1565	0.4439	3.0127	1.1561	0.0021	-0.1888	-1.7085	FALSE	0.9634
ranibizumab vs faricimab	CONTUSION	3	7	1.1563	0.2988	4.4751	1.1561	0.0212	-0.4267	-2.4227	FALSE	0.9217
ranibizumab vs faricimab	OPTIC ATROPHY	3	7	1.1563	0.2988	4.4751	1.1561	0.0212	-0.4267	-2.4227	FALSE	0.9217
ranibizumab vs faricimab	PRODUCT PACKAGING QUANTITY ISSUE	3	7	1.1563	0.2988	4.4751	1.1561	0.0212	-0.4267	-2.4227	FALSE	0.9217
ranibizumab vs faricimab	ANTERIOR CHAMBER CELL	8	19	1.1363	0.4968	2.5989	1.1358	0.0074	-0.1301	-1.4718	FALSE	0.9501
ranibizumab vs faricimab	VITREOUS OPACITIES	12	29	1.1168	0.569	2.1919	1.1162	0.021	-0.0663	-1.1846	FALSE	0.9217
ranibizumab vs faricimab	INJECTION SITE PAIN	9	22	1.1039	0.5076	2.4007	1.1036	0.0022	-0.1283	-1.3979	FALSE	0.9634
ranibizumab vs faricimab	FOREIGN BODY SENSATION IN EYES	12	30	1.0794	0.5518	2.1116	1.079	0.0024	-0.0959	-1.2086	FALSE	0.9634
ranibizumab vs faricimab	INTRA-OCULAR INJECTION COMPLICATION	6	15	1.0792	0.4183	2.7846	1.079	0.0078	-0.2405	-1.7476	FALSE	0.9501
ranibizumab vs faricimab	NASOPHARYNGITIS	5	13	1.0376	0.3695	2.9135	1.0375	0.0382	-0.3205	-1.9385	FALSE	0.9068
ranibizumab vs faricimab	NON-INFECTIOUS ENDOPHTHALMITIS	8	21	1.0277	0.4546	2.3233	1.0277	0.0206	-0.2116	-1.5356	FALSE	0.9217
ranibizumab vs faricimab	CENTRAL VISION LOSS	3	8	1.0116	0.2682	3.8162	1.0116	0.104	-0.5073	-2.4801	FALSE	0.8276
ranibizumab vs faricimab	INFLUENZA	3	8	1.0116	0.2682	3.8162	1.0116	0.104	-0.5073	-2.4801	FALSE	0.8276
ranibizumab vs faricimab	RETINAL VASCULITIS	17	46	0.9969	0.5705	1.7421	0.9969	0.0173	-0.1215	-1.058	FALSE	0.9255
ranibizumab vs faricimab	RASH	6	17	0.952	0.3749	2.4172	0.9521	0.0173	-0.3387	-1.8229	FALSE	0.9255
ranibizumab vs faricimab	PNEUMONIA	8	23	0.9381	0.4191	2.0999	0.9383	0.0022	-0.2888	-1.5967	FALSE	0.9634
ranibizumab vs faricimab	BLINDNESS	70	202	0.933	0.7081	1.2292	0.9348	0.1799	-0.1	-0.5683	FALSE	0.7604
ranibizumab vs faricimab	CHOROIDAL HAEMORRHAGE	3	9	0.8991	0.2432	3.3237	0.8992	0.0274	-0.5837	-2.5353	FALSE	0.9192
ranibizumab vs faricimab	SEIZURE	3	9	0.8991	0.2432	3.3237	0.8992	0.0274	-0.5837	-2.5353	FALSE	0.9192
ranibizumab vs faricimab	DISCOMFORT	4	12	0.899	0.2897	2.7902	0.8992	0.0095	-0.4916	-2.2354	FALSE	0.947
ranibizumab vs faricimab	THROMBOSIS	4	12	0.899	0.2897	2.7902	0.8992	0.0095	-0.4916	-2.2354	FALSE	0.947
ranibizumab vs faricimab	PAIN	24	73	0.8858	0.5573	1.408	0.8869	0.1586	-0.2046	-0.9854	FALSE	0.7789
ranibizumab vs faricimab	FALL	13	40	0.8761	0.4678	1.6407	0.8767	0.0668	-0.2749	-1.315	FALSE	0.8608
ranibizumab vs faricimab	METAMORPHOPSIA	4	14	0.7704	0.2533	2.3426	0.7707	0.0382	-0.61	-2.3249	FALSE	0.9068
ranibizumab vs faricimab	NEOPLASM MALIGNANT	6	21	0.7702	0.3105	1.9105	0.7707	0.1211	-0.5171	-1.9627	FALSE	0.8152
ranibizumab vs faricimab	VITREOUS FLOATERS	52	185	0.7532	0.5518	1.028	0.7582	2.9501	-0.3322	-0.855	FALSE	0.1445
ranibizumab vs faricimab	CARDIAC FAILURE	3	11	0.7354	0.205	2.6382	0.7357	0.0297	-0.7253	-2.6401	FALSE	0.9192
ranibizumab vs faricimab	INTRAOCULAR PRESSURE INCREASED	30	110	0.7325	0.4879	1.0997	0.7357	1.9922	-0.3862	-1.0665	FALSE	0.2308
ranibizumab vs faricimab	ENDOPHTHALMITIS	61	223	0.7314	0.549	0.9745	0.7379	4.312	-0.3577	-0.8388	FALSE	0.0724
ranibizumab vs faricimab	HYPOPYON	7	26	0.7255	0.3145	1.6736	0.7263	0.3129	-0.5426	-1.8835	FALSE	0.6719
ranibizumab vs faricimab	VISUAL IMPAIRMENT	162	589	0.7243	0.6049	0.8673	0.742	12.0972	-0.3359	-0.6329	FALSE	0.0025
ranibizumab vs faricimab	OEDEMA	4	15	0.7189	0.2384	2.1682	0.7194	0.109	-0.6657	-2.3677	FALSE	0.8273
ranibizumab vs faricimab	OCULAR HYPERTENSION	6	23	0.703	0.2859	1.7285	0.7037	0.3162	-0.5986	-2.0278	FALSE	0.6719
ranibizumab vs faricimab	TOXIC ANTERIOR SEGMENT SYNDROME	4	16	0.6739	0.2251	2.0176	0.6744	0.2098	-0.7193	-2.4093	FALSE	0.7352
ranibizumab vs faricimab	VITREOUS DISORDER	3	13	0.6221	0.1771	2.1848	0.6225	0.2171	-0.8542	-2.7379	FALSE	0.7315
ranibizumab vs faricimab	ILL-DEFINED DISORDER	7	31	0.6081	0.2674	1.3826	0.6091	1.0327	-0.711	-2.0215	FALSE	0.3939
ranibizumab vs faricimab	INTERCEPTED PRODUCT STORAGE ERROR	13	59	0.5923	0.3243	1.0817	0.5944	2.5301	-0.6695	-1.6517	FALSE	0.1712
ranibizumab vs faricimab	VITREAL CELLS	3	15	0.539	0.1559	1.8633	0.5395	0.528	-0.9725	-2.8296	FALSE	0.5602
ranibizumab vs faricimab	CORNEAL OEDEMA	5	26	0.5178	0.1986	1.35	0.5188	1.3642	-0.9168	-2.4081	FALSE	0.3317
ranibizumab vs faricimab	SUSPECTED TRANSMISSION OF AN INFECTIOUS AGENT VIA PRODUCT	7	37	0.509	0.2266	1.1432	0.5104	2.2402	-0.8901	-2.1712	FALSE	0.2001
ranibizumab vs faricimab	DEAFNESS	3	16	0.5052	0.1471	1.7353	0.5058	0.7176	-1.0283	-2.8734	FALSE	0.499
ranibizumab vs faricimab	NEEDLE ISSUE	3	16	0.5052	0.1471	1.7353	0.5058	0.7176	-1.0283	-2.8734	FALSE	0.499
ranibizumab vs faricimab	RETINAL ARTERY OCCLUSION	5	27	0.4986	0.1918	1.2961	0.4996	1.5812	-0.9539	-2.4386	FALSE	0.2974
ranibizumab vs faricimab	DEMENTIA	3	20	0.4039	0.1199	1.3605	0.4046	1.6346	-1.2318	-3.0366	FALSE	0.288
ranibizumab vs faricimab	OCULAR VASCULITIS	4	32	0.3362	0.1188	0.9515	0.3372	3.8747	-1.383	-2.9508	FALSE	0.0909
ranibizumab vs faricimab	EYE INFLAMMATION	34	297	0.2994	0.2093	0.4282	0.3088	48.0469	-1.4075	-1.9724	FALSE	0
ranibizumab vs faricimab	VITRITIS	21	195	0.2846	0.181	0.4474	0.2905	32.7325	-1.4906	-2.2007	FALSE	0
ranibizumab vs faricimab	RETINAL PIGMENT EPITHELIAL TEAR	6	63	0.2551	0.1103	0.5902	0.2569	10.9433	-1.6684	-2.94	FALSE	0.0044
ranibizumab vs faricimab	ANTERIOR CHAMBER INFLAMMATION	3	51	0.1577	0.0492	0.5057	0.1587	11.6398	-2.2461	-3.9093	FALSE	0.0031
ranibizumab vs faricimab	UVEITIS	14	268	0.1361	0.0794	0.2335	0.1409	70.6946	-2.4323	-3.2408	FALSE	0
ranibizumab vs faricimab	IRIDOCYCLITIS	9	175	0.1357	0.0693	0.2655	0.1387	45.5464	-2.4459	-3.444	FALSE	0
ranibizumab vs faricimab	IRITIS	3	73	0.1098	0.0346	0.3487	0.1109	19.554	-2.688	-4.3125	FALSE	0.0001
ranibizumab vs faricimab	KERATIC PRECIPITATES	3	77	0.104	0.0328	0.33	0.1051	21.0168	-2.7555	-4.375	FALSE	0
ranibizumab vs faricimab	INFLAMMATION	3	94	0.085	0.0269	0.2686	0.0861	27.2857	-3.012	-4.6144	FALSE	0

### Sheet: S7a_adjusted_SOC
Supplementary Table S7 (SOC part). Confounder-adjusted versus unadjusted head-to-head RORs, systemic SOC level (faricimab reference).
SOC	Comparator (vs faricimab)	n events	ROR (unadj)	ROR lower	ROR upper	aROR (adj)	aROR lower	aROR upper	Model P
CARDIAC DISORDERS	aflibercept	280	2.1427	1.6264	2.8229	2.4672	1.8342	3.3403	0
CARDIAC DISORDERS	ranibizumab	280	1.6445	1.137	2.3784	1.527	1.0208	2.2609	0.0365
VASCULAR DISORDERS	aflibercept	374	0.8429	0.6651	1.0682	0.7772	0.5971	1.009	0.0594
VASCULAR DISORDERS	ranibizumab	374	1.6346	1.2573	2.125	1.3828	1.0328	1.8424	0.028
NERVOUS SYSTEM DISORDERS	aflibercept	966	1.5214	1.3101	1.7667	1.5407	1.3045	1.821	0
NERVOUS SYSTEM DISORDERS	ranibizumab	966	1.9583	1.6338	2.3474	1.727	1.4187	2.0988	0
BLOOD AND LYMPHATIC SYSTEM DISORDERS	aflibercept	71	4.7069	2.3734	9.3347	6.2247	3.1664	13.4285	0
BLOOD AND LYMPHATIC SYSTEM DISORDERS	ranibizumab	71	4.0645	1.8236	9.0591	4.1764	1.7932	10.1062	0.0011
RENAL AND URINARY DISORDERS	aflibercept	160	1.8759	1.2861	2.7362	2.0045	1.3379	3.0349	0.0008
RENAL AND URINARY DISORDERS	ranibizumab	160	2.6602	1.7258	4.1007	2.0219	1.2603	3.2375	0.0034
HEPATOBILIARY DISORDERS	aflibercept	25	2.8535	1.0272	7.9267	3.2339	1.1474	10.5273	0.0341
HEPATOBILIARY DISORDERS	ranibizumab	25	3.2424	0.9887	10.6338	1.8611	0.485	7.2618	0.3582
METABOLISM AND NUTRITION DISORDERS	aflibercept	127	1.6795	1.0734	2.6278	1.3821	0.8504	2.2707	0.195
METABOLISM AND NUTRITION DISORDERS	ranibizumab	127	3.9686	2.5059	6.2852	3.047	1.8525	5.061	0
PSYCHIATRIC DISORDERS	aflibercept	214	1.9435	1.4075	2.6836	1.3669	0.9554	1.9697	0.0899
PSYCHIATRIC DISORDERS	ranibizumab	214	2.345	1.5963	3.4448	2.0679	1.3756	3.0974	0.0004
INFECTIONS AND INFESTATIONS	aflibercept	1222	1.4363	1.2645	1.6314	1.5179	1.3171	1.7499	0
INFECTIONS AND INFESTATIONS	ranibizumab	1222	1.0443	0.8699	1.2536	0.9331	0.766	1.1322	0.4871
IMMUNE SYSTEM DISORDERS	aflibercept	114	1.3146	0.8595	2.0109	1.5514	0.9815	2.463	0.0606
IMMUNE SYSTEM DISORDERS	ranibizumab	114	1.9266	1.1739	3.162	2.3598	1.3785	3.9929	0.0015
RESPIRATORY, THORACIC AND MEDIASTINAL DISORDERS	aflibercept	258	1.571	1.1676	2.1138	1.2962	0.932	1.8089	0.1246
RESPIRATORY, THORACIC AND MEDIASTINAL DISORDERS	ranibizumab	258	2.748	1.9802	3.8135	2.0599	1.4434	2.9376	0.0001
GASTROINTESTINAL DISORDERS	aflibercept	265	1.6697	1.2569	2.2181	1.527	1.114	2.1007	0.0088
GASTROINTESTINAL DISORDERS	ranibizumab	265	2.1012	1.496	2.9511	1.5936	1.1013	2.2947	0.0127
INVESTIGATIONS	aflibercept	711	1.8371	1.5467	2.1821	2.054	1.7022	2.4828	0
INVESTIGATIONS	ranibizumab	711	1.6349	1.305	2.0481	1.4829	1.1631	1.8837	0.0013
NEOPLASMS BENIGN, MALIGNANT AND UNSPECIFIED (INCL CYSTS AND POLYPS)	aflibercept	158	1.6289	1.1571	2.293	1.6971	1.163	2.4905	0.0064
NEOPLASMS BENIGN, MALIGNANT AND UNSPECIFIED (INCL CYSTS AND POLYPS)	ranibizumab	158	0.8985	0.526	1.5347	0.9884	0.5468	1.7119	0.9678

### Sheet: S7b_adjusted_PT
Supplementary Table S7 (PT part). Confounder-adjusted versus unadjusted head-to-head RORs, pre-specified preferred terms.
Preferred term	Comparator (vs faricimab)	n events	ROR (unadj)	ROR lower	ROR upper	aROR (adj)	aROR lower	aROR upper	Model P
MYOCARDIAL INFARCTION	aflibercept	71	3.2131	1.7592	5.8685	3.5706	1.8958	7.0664	0.0001
MYOCARDIAL INFARCTION	ranibizumab	71	2.5127	1.1794	5.353	2.4616	1.0938	5.5025	0.0273
ACUTE MYOCARDIAL INFARCTION	aflibercept	15	2.5466	0.7983	8.1239	4.6802	1.397	18.5362	0.0164
ACUTE MYOCARDIAL INFARCTION	ranibizumab	15	0.6743	0.0753	6.0357	0.4333	0.0204	3.433	0.4821
CEREBROVASCULAR ACCIDENT	aflibercept	184	1.4302	1.0251	1.9954	1.1535	0.7913	1.6851	0.4583
CEREBROVASCULAR ACCIDENT	ranibizumab	184	1.8112	1.2108	2.7093	1.5372	0.9898	2.364	0.0523
CEREBRAL INFARCTION	aflibercept	48	0.9667	0.5155	1.813	1.2279	0.6187	2.4177	0.5524
CEREBRAL INFARCTION	ranibizumab	48	1.2147	0.5524	2.6712	0.6612	0.2605	1.5736	0.3627
ISCHAEMIC STROKE	aflibercept	15	1.7818	0.5214	6.0897	2.5431	0.6888	10.5183	0.1685
ISCHAEMIC STROKE	ranibizumab	15	2.7003	0.6748	10.8053	2.8897	0.6073	13.6097	0.1681
TRANSIENT ISCHAEMIC ATTACK	aflibercept	37	1.3237	0.58	3.0208	1.2855	0.5221	3.2204	0.5843
TRANSIENT ISCHAEMIC ATTACK	ranibizumab	37	3.7921	1.6822	8.5481	3.0579	1.2396	7.7374	0.0157
DEATH	aflibercept	1652	3.1573	2.7941	3.5676	1.8271	1.5836	2.1101	0
DEATH	ranibizumab	1652	1.5145	1.2712	1.8043	0.7958	0.6531	0.9672	0.0225
ACUTE KIDNEY INJURY	aflibercept	19	3.0568	0.9854	9.4829	3.2109	1.0151	12.2723	0.0601
ACUTE KIDNEY INJURY	ranibizumab	19	2.0244	0.4528	9.0516	0.996	0.1678	5.3012	0.9962
RENAL FAILURE	aflibercept	29	3.4665	1.2782	9.4014	3.3251	1.2032	10.7186	0.028
RENAL FAILURE	ranibizumab	29	3.7843	1.2	11.9345	3.0152	0.8888	10.9215	0.0779
ANAEMIA	aflibercept	13	7.1305	0.877	57.9729	9.4699	1.5285	184.21	0.0422
ANAEMIA	ranibizumab	13	13.5127	1.5779	115.721	12.4298	1.7307	252.564	0.0286
HYPERTENSION	aflibercept	87	1.7859	1.0803	2.9524	1.5651	0.9	2.7614	0.1158
HYPERTENSION	ranibizumab	87	2.3718	1.3181	4.2677	1.7662	0.9349	3.3086	0.076
DEEP VEIN THROMBOSIS	aflibercept	14	7.1305	0.877	57.9729	9.2179	1.5283	177.095	0.0426
DEEP VEIN THROMBOSIS	ranibizumab	14	16.2216	1.9519	134.811	20.0577	2.9647	402.586	0.0084
PULMONARY EMBOLISM	aflibercept	14	1.0177	0.2945	3.5172	1.3471	0.347	5.1938	0.6579
PULMONARY EMBOLISM	ranibizumab	14	2.1599	0.5795	8.0499	2.1733	0.4594	9.7155	0.3076
DEPRESSION	aflibercept	25	1.8918	0.7543	4.7446	1.9027	0.686	5.5846	0.2228
DEPRESSION	ranibizumab	25	1.9287	0.6116	6.0824	1.8541	0.5169	6.2076	0.3191
ANXIETY	aflibercept	26	1.2443	0.5153	3.0046	0.8197	0.2992	2.2719	0.6978
ANXIETY	ranibizumab	26	1.8003	0.6401	5.063	1.6178	0.5144	4.7528	0.3876
ENDOPHTHALMITIS	aflibercept	614	1.5322	1.2883	1.8222	1.6121	1.3253	1.9622	0
ENDOPHTHALMITIS	ranibizumab	614	0.7314	0.549	0.9745	0.6465	0.4729	0.872	0.0051
RETINAL VASCULITIS	aflibercept	88	0.5514	0.3384	0.8985	0.892	0.5207	1.4939	0.6695
RETINAL VASCULITIS	ranibizumab	88	0.9969	0.5705	1.7421	1.0793	0.5577	2.0105	0.8147
UVEITIS	aflibercept	379	0.3591	0.284	0.4541	0.4535	0.3493	0.5839	0
UVEITIS	ranibizumab	379	0.1361	0.0794	0.2335	0.1153	0.0628	0.1952	0
IRIDOCYCLITIS	aflibercept	221	0.2108	0.1476	0.3011	0.2726	0.1832	0.3955	0
IRIDOCYCLITIS	ranibizumab	221	0.1357	0.0693	0.2655	0.1263	0.0584	0.241	0
VITREOUS HAEMORRHAGE	aflibercept	169	1.9549	1.2893	2.964	2.2526	1.4526	3.5447	0.0003
VITREOUS HAEMORRHAGE	ranibizumab	169	5.6833	3.763	8.5834	4.7223	2.9642	7.6331	0
RETINAL HAEMORRHAGE	aflibercept	342	0.9742	0.7682	1.2355	1.4671	1.132	1.9004	0.0037
RETINAL HAEMORRHAGE	ranibizumab	342	1.2214	0.906	1.6466	1.5275	1.0866	2.1289	0.0134
INTRAOCULAR PRESSURE INCREASED	aflibercept	366	2.129	1.6909	2.6806	2.6135	2.0397	3.3632	0
INTRAOCULAR PRESSURE INCREASED	ranibizumab	366	0.7325	0.4879	1.0997	0.6913	0.4444	1.0451	0.0895

### Sheet: S8_TTO_Weibull
Supplementary Table S8. Time to onset and Weibull shape parameters by drug and event group (TTO truncated at 1,825 days). Kruskal-Wallis P refers to the distribution comparison across the three drugs within each event group.
Event group	Drug	n	Onset day 0, n	Onset day 0, %	Median TTO, days (IQR)	Weibull shape beta (95% CI)	Failure pattern	Kruskal-Wallis P
All adverse events	Faricimab	2132	435	435 (20.4)	61 (2–169)	0.539 (0.520–0.558)	early failure	0.0024
All adverse events	Aflibercept	4175	981	981 (23.5)	31 (1–275)	0.408 (0.398–0.418)	early failure	0.0024
All adverse events	Ranibizumab	1350	258	258 (19.1)	54 (1–302)	0.430 (0.411–0.448)	early failure	0.0024
Intraocular inflammation (IOI)	Faricimab	377	24	24 (6.4)	100 (31–182)	0.814 (0.746–0.881)	early failure	2.6e-14
Intraocular inflammation (IOI)	Aflibercept	277	44	44 (15.9)	7 (2–113)	0.410 (0.373–0.446)	early failure	2.6e-14
Intraocular inflammation (IOI)	Ranibizumab	61	12	12 (19.7)	7 (1–137)	0.429 (0.346–0.511)	early failure	2.6e-14
Ocular haemorrhage	Faricimab	60	8	8 (13.3)	35 (10–99)	0.608 (0.486–0.730)	early failure	0.4948
Ocular haemorrhage	Aflibercept	76	13	13 (17.1)	39 (2–274)	0.453 (0.371–0.535)	early failure	0.4948
Ocular haemorrhage	Ranibizumab	47	12	12 (25.5)	25 (0–262)	0.404 (0.312–0.496)	early failure	0.4948
Arterial thromboembolism	Faricimab	40	5	5 (12.5)	64 (2–162)	0.540 (0.403–0.676)	early failure	0.4363
Arterial thromboembolism	Aflibercept	77	8	8 (10.4)	68 (13–372)	0.516 (0.423–0.609)	early failure	0.4363
Arterial thromboembolism	Ranibizumab	26	1	1 (3.8)	81 (10–372)	—	not fitted (n < 30)	0.4363
Death	Faricimab	105	2	2 (1.9)	188 (78–398)	1.010 (0.854–1.166)	random failure	1.4e-09
Death	Aflibercept	248	5	5 (2.0)	560 (202–1013)	1.039 (0.930–1.148)	random failure	1.4e-09
Death	Ranibizumab	30	0	0 (0.0)	399 (126–735)	0.873 (0.616–1.129)	random failure	1.4e-09

### Sheet: S9_time_aligned
Table S9. SOC-level disproportionality analysis of intravitreal anti-VEGF agents in FAERS during the first 3 years post-FDA-approval
Drug	FDA approval date	Analysis window	System Organ Class (SOC)	a	b	c	d	ROR	ROR (95% CI)	PRR (95% CI)	χ² (Yates)	P	P (BH-FDR, per drug)	IC (95% CrI)	Consensus signal	Note
ranibizumab	2006-06-30	2006-07-01 to 2009-06-30	Eye Disorders	459	779	35378	773760	12.89	12.89 (11.48–14.47)	8.48 (7.88–9.12)	3120.12	<0.0001	<0.0001	3.02 (2.62–3.42)	Yes
ranibizumab	2006-06-30	2006-07-01 to 2009-06-30	Cardiac Disorders	124	1114	73014	736124	1.12	1.12 (0.93–1.35)	1.11 (0.94–1.31)	1.36	0.2428	0.2774	0.13 (-0.24–0.50)	No
ranibizumab	2006-06-30	2006-07-01 to 2009-06-30	Nervous System Disorders	283	955	174584	634554	1.08	1.08 (0.94–1.23)	1.06 (0.96–1.17)	1.13	0.2883	0.3145	0.07 (-0.17–0.32)	No
ranibizumab	2006-06-30	2006-07-01 to 2009-06-30	Ear And Labyrinth Disorders	14	1224	9702	799436	0.94	0.94 (0.56–1.60)	0.94 (0.56–1.59)	0.01	0.9286	0.9286	-0.22 (-1.23–0.80)	No
ranibizumab	2006-06-30	2006-07-01 to 2009-06-30	Vascular Disorders	88	1150	60964	748174	0.94	0.94 (0.76–1.17)	0.94 (0.77–1.15)	0.26	0.6074	0.6338	-0.11 (-0.52–0.31)	No
ranibizumab	2006-06-30	2006-07-01 to 2009-06-30	Infections And Infestations	93	1145	85739	723399	0.69	0.69 (0.55–0.85)	0.71 (0.58–0.86)	12.09	0.0005	0.0007	-0.51 (-0.89–-0.13)	No
ranibizumab	2006-06-30	2006-07-01 to 2009-06-30	Immune System Disorders	20	1218	22450	786688	0.58	0.58 (0.37–0.90)	0.58 (0.38–0.90)	5.74	0.0166	0.0210	-0.83 (-1.61–-0.04)	No
ranibizumab	2006-06-30	2006-07-01 to 2009-06-30	Respiratory, Thoracic And Mediastinal Disorders	81	1157	95814	713324	0.52	0.52 (0.42–0.65)	0.55 (0.45–0.68)	32.76	<0.0001	<0.0001	-0.87 (-1.26–-0.48)	No
ranibizumab	2006-06-30	2006-07-01 to 2009-06-30	Endocrine Disorders	4	1234	5686	803452	0.46	0.46 (0.17–1.22)	0.46 (0.17–1.22)	2.04	0.1533	0.1839	-1.25 (-2.84–0.34)	No
ranibizumab	2006-06-30	2006-07-01 to 2009-06-30	Neoplasms Benign, Malignant And Unspecified (Incl Cysts And Polyps)	27	1211	40089	769049	0.43	0.43 (0.29–0.63)	0.44 (0.30–0.64)	19.62	<0.0001	<0.0001	-1.20 (-1.85–-0.56)	No
ranibizumab	2006-06-30	2006-07-01 to 2009-06-30	Investigations	109	1129	149718	659420	0.43	0.43 (0.35–0.52)	0.48 (0.40–0.57)	76.52	<0.0001	<0.0001	-1.08 (-1.40–-0.75)	No
ranibizumab	2006-06-30	2006-07-01 to 2009-06-30	Injury, Poisoning And Procedural Complications	53	1185	77064	732074	0.42	0.42 (0.32–0.56)	0.45 (0.35–0.59)	38.86	<0.0001	<0.0001	-1.16 (-1.63–-0.70)	No
ranibizumab	2006-06-30	2006-07-01 to 2009-06-30	Social Circumstances	6	1232	11089	798049	0.35	0.35 (0.16–0.78)	0.35 (0.16–0.79)	6.54	0.0105	0.0140	-1.54 (-2.83–-0.26)	No
ranibizumab	2006-06-30	2006-07-01 to 2009-06-30	Skin And Subcutaneous Tissue Disorders	50	1188	89680	719458	0.34	0.34 (0.25–0.45)	0.36 (0.28–0.48)	61.59	<0.0001	<0.0001	-1.46 (-1.93–-1.00)	No
ranibizumab	2006-06-30	2006-07-01 to 2009-06-30	General Disorders And Administration Site Conditions	169	1069	267743	541395	0.32	0.32 (0.27–0.38)	0.41 (0.36–0.47)	210.18	<0.0001	<0.0001	-1.28 (-1.54–-1.02)	No
ranibizumab	2006-06-30	2006-07-01 to 2009-06-30	Surgical And Medical Procedures	13	1225	26083	783055	0.32	0.32 (0.18–0.55)	0.33 (0.19–0.56)	18.05	<0.0001	<0.0001	-1.63 (-2.52–-0.75)	No
ranibizumab	2006-06-30	2006-07-01 to 2009-06-30	Musculoskeletal And Connective Tissue Disorders	43	1195	88823	720315	0.29	0.29 (0.22–0.40)	0.32 (0.24–0.42)	70.53	<0.0001	<0.0001	-1.66 (-2.15–-1.17)	No
ranibizumab	2006-06-30	2006-07-01 to 2009-06-30	Blood And Lymphatic System Disorders	16	1222	41225	767913	0.24	0.24 (0.15–0.40)	0.25 (0.16–0.41)	36.22	<0.0001	<0.0001	-1.98 (-2.76–-1.20)	No
ranibizumab	2006-06-30	2006-07-01 to 2009-06-30	Renal And Urinary Disorders	12	1226	34504	774634	0.22	0.22 (0.12–0.39)	0.23 (0.13–0.40)	32.11	<0.0001	<0.0001	-2.13 (-3.02–-1.24)	No
ranibizumab	2006-06-30	2006-07-01 to 2009-06-30	Psychiatric Disorders	38	1200	106585	702553	0.21	0.21 (0.15–0.29)	0.23 (0.17–0.32)	109.54	<0.0001	<0.0001	-2.10 (-2.60–-1.59)	No
ranibizumab	2006-06-30	2006-07-01 to 2009-06-30	Gastrointestinal Disorders	47	1191	154042	655096	0.17	0.17 (0.13–0.22)	0.20 (0.15–0.26)	185.48	<0.0001	<0.0001	-2.32 (-2.77–-1.87)	No
ranibizumab	2006-06-30	2006-07-01 to 2009-06-30	Hepatobiliary Disorders	4	1234	23824	785314	0.11	0.11 (0.04–0.29)	0.11 (0.04–0.29)	28.85	<0.0001	<0.0001	-3.09 (-4.50–-1.68)	No
ranibizumab	2006-06-30	2006-07-01 to 2009-06-30	Metabolism And Nutrition Disorders	9	1229	53549	755589	0.1	0.10 (0.05–0.20)	0.11 (0.06–0.21)	68.55	<0.0001	<0.0001	-3.14 (-4.11–-2.17)	No
ranibizumab	2006-06-30	2006-07-01 to 2009-06-30	Reproductive System And Breast Disorders	3	1235	19570	789568	0.1	0.10 (0.03–0.30)	0.10 (0.03–0.31)	23.92	<0.0001	<0.0001	-3.19 (-4.78–-1.60)	No
ranibizumab	2006-06-30	2006-07-01 to 2009-06-30	Congenital, Familial And Genetic Disorders	0	1238	—	—	0	0 (—)	—	0	—	—	—	No	No reports in window
ranibizumab	2006-06-30	2006-07-01 to 2009-06-30	Product Issues	0	1238	—	—	0	0 (—)	—	0	—	—	—	No	No reports in window
aflibercept	2011-11-18	2011-11-18 to 2014-11-17	Eye Disorders	707	921	86242	2026082	18.03	18.03 (16.35–19.90)	10.64 (10.06–11.25)	6375.07	<0.0001	<0.0001	3.36 (3.00–3.72)	Yes
aflibercept	2011-11-18	2011-11-18 to 2014-11-17	Surgical And Medical Procedures	50	1578	58254	2054070	1.12	1.12 (0.84–1.48)	1.11 (0.85–1.46)	0.48	0.4863	0.5065	0.11 (-0.47–0.68)	No
aflibercept	2011-11-18	2011-11-18 to 2014-11-17	General Disorders And Administration Site Conditions	622	1006	795101	1317223	1.02	1.02 (0.93–1.13)	1.02 (0.95–1.08)	0.2	0.6563	0.6563	0.02 (-0.14–0.18)	No
aflibercept	2011-11-18	2011-11-18 to 2014-11-17	Infections And Infestations	180	1448	249751	1862573	0.93	0.93 (0.79–1.08)	0.94 (0.81–1.07)	0.85	0.3577	0.3888	-0.11 (-0.40–0.18)	No
aflibercept	2011-11-18	2011-11-18 to 2014-11-17	Cardiac Disorders	84	1544	154468	1957856	0.69	0.69 (0.55–0.86)	0.71 (0.57–0.87)	10.81	0.0010	0.0014	-0.52 (-0.92–-0.12)	No
aflibercept	2011-11-18	2011-11-18 to 2014-11-17	Neoplasms Benign, Malignant And Unspecified (Incl Cysts And Polyps)	50	1578	94689	2017635	0.68	0.68 (0.51–0.89)	0.69 (0.52–0.90)	7.24	0.0071	0.0094	-0.57 (-1.08–-0.06)	No
aflibercept	2011-11-18	2011-11-18 to 2014-11-17	Vascular Disorders	75	1553	148046	1964278	0.64	0.64 (0.51–0.81)	0.66 (0.53–0.82)	14.04	0.0002	0.0003	-0.62 (-1.04–-0.20)	No
aflibercept	2011-11-18	2011-11-18 to 2014-11-17	Injury, Poisoning And Procedural Complications	113	1515	295896	1816428	0.46	0.46 (0.38–0.55)	0.50 (0.41–0.59)	66.88	<0.0001	<0.0001	-1.02 (-1.34–-0.69)	No
aflibercept	2011-11-18	2011-11-18 to 2014-11-17	Investigations	93	1535	259888	1852436	0.43	0.43 (0.35–0.53)	0.46 (0.38–0.57)	64.91	<0.0001	<0.0001	-1.11 (-1.47–-0.76)	No
aflibercept	2011-11-18	2011-11-18 to 2014-11-17	Nervous System Disorders	149	1479	401935	1710389	0.43	0.43 (0.36–0.51)	0.48 (0.41–0.56)	102.37	<0.0001	<0.0001	-1.06 (-1.34–-0.78)	No
aflibercept	2011-11-18	2011-11-18 to 2014-11-17	Renal And Urinary Disorders	24	1604	76500	2035824	0.4	0.40 (0.27–0.60)	0.41 (0.27–0.61)	20.89	<0.0001	<0.0001	-1.31 (-1.99–-0.64)	No
aflibercept	2011-11-18	2011-11-18 to 2014-11-17	Ear And Labyrinth Disorders	6	1622	22214	2090110	0.35	0.35 (0.16–0.78)	0.35 (0.16–0.78)	6.66	0.0099	0.0118	-1.56 (-2.84–-0.27)	No
aflibercept	2011-11-18	2011-11-18 to 2014-11-17	Respiratory, Thoracic And Mediastinal Disorders	56	1572	231850	1880474	0.29	0.29 (0.22–0.38)	0.31 (0.24–0.41)	93.83	<0.0001	<0.0001	-1.68 (-2.11–-1.25)	No
aflibercept	2011-11-18	2011-11-18 to 2014-11-17	Metabolism And Nutrition Disorders	25	1603	117692	1994632	0.26	0.26 (0.18–0.39)	0.28 (0.19–0.41)	49.63	<0.0001	<0.0001	-1.86 (-2.49–-1.23)	No
aflibercept	2011-11-18	2011-11-18 to 2014-11-17	Congenital, Familial And Genetic Disorders	3	1625	15164	2097160	0.26	0.26 (0.08–0.79)	0.26 (0.08–0.80)	5.78	0.0163	0.0185	-1.97 (-3.66–-0.27)	No
aflibercept	2011-11-18	2011-11-18 to 2014-11-17	Immune System Disorders	11	1617	57081	2055243	0.24	0.24 (0.14–0.44)	0.25 (0.14–0.45)	24.66	<0.0001	<0.0001	-2.00 (-2.93–-1.07)	No
aflibercept	2011-11-18	2011-11-18 to 2014-11-17	Social Circumstances	3	1625	16778	2095546	0.23	0.23 (0.07–0.72)	0.23 (0.07–0.72)	6.93	0.0085	0.0106	-2.09 (-3.77–-0.41)	No
aflibercept	2011-11-18	2011-11-18 to 2014-11-17	Gastrointestinal Disorders	73	1555	359193	1753131	0.23	0.23 (0.18–0.29)	0.26 (0.21–0.33)	179.89	<0.0001	<0.0001	-1.92 (-2.29–-1.55)	No
aflibercept	2011-11-18	2011-11-18 to 2014-11-17	Reproductive System And Breast Disorders	7	1621	53673	2058651	0.17	0.17 (0.08–0.35)	0.17 (0.08–0.35)	28.44	<0.0001	<0.0001	-2.53 (-3.65–-1.41)	No
aflibercept	2011-11-18	2011-11-18 to 2014-11-17	Musculoskeletal And Connective Tissue Disorders	32	1596	239175	1873149	0.16	0.16 (0.11–0.22)	0.17 (0.12–0.24)	141	<0.0001	<0.0001	-2.52 (-3.06–-1.98)	No
aflibercept	2011-11-18	2011-11-18 to 2014-11-17	Blood And Lymphatic System Disorders	11	1617	88136	2024188	0.16	0.16 (0.09–0.28)	0.16 (0.09–0.29)	48.91	<0.0001	<0.0001	-2.60 (-3.50–-1.70)	No
aflibercept	2011-11-18	2011-11-18 to 2014-11-17	Hepatobiliary Disorders	6	1622	49322	2063002	0.15	0.15 (0.07–0.34)	0.16 (0.07–0.35)	26.74	<0.0001	<0.0001	-2.62 (-3.82–-1.43)	No
aflibercept	2011-11-18	2011-11-18 to 2014-11-17	Psychiatric Disorders	29	1599	230809	1881515	0.15	0.15 (0.10–0.21)	0.16 (0.11–0.23)	138.94	<0.0001	<0.0001	-2.61 (-3.17–-2.05)	No
aflibercept	2011-11-18	2011-11-18 to 2014-11-17	Skin And Subcutaneous Tissue Disorders	19	1609	219059	1893265	0.1	0.10 (0.06–0.16)	0.11 (0.07–0.18)	147.34	<0.0001	<0.0001	-3.13 (-3.81–-2.45)	No
aflibercept	2011-11-18	2011-11-18 to 2014-11-17	Product Issues	6	1622	78398	2033926	0.1	0.10 (0.04–0.21)	0.10 (0.04–0.22)	49.97	<0.0001	<0.0001	-3.26 (-4.43–-2.10)	No
aflibercept	2011-11-18	2011-11-18 to 2014-11-17	Endocrine Disorders	0	1628	—	—	0	0 (—)	—	0	—	—	—	No	No reports in window
faricimab	2022-01-28	2022-01-28 to 2025-01-27	Eye Disorders	1873	2592	165230	4046361	17.7	17.70 (16.67–18.78)	10.69 (10.33–11.07)	16933.1	<0.0001	<0.0001	3.39 (3.17–3.61)	Yes
faricimab	2022-01-28	2022-01-28 to 2025-01-27	Injury, Poisoning And Procedural Complications	1920	2545	1222493	2989098	1.84	1.84 (1.74–1.96)	1.48 (1.43–1.53)	421.98	<0.0001	<0.0001	0.56 (0.46–0.67)	No
faricimab	2022-01-28	2022-01-28 to 2025-01-27	General Disorders And Administration Site Conditions	2164	2301	1563976	2647615	1.59	1.59 (1.50–1.69)	1.31 (1.27–1.35)	244.78	<0.0001	<0.0001	0.38 (0.29–0.47)	No
faricimab	2022-01-28	2022-01-28 to 2025-01-27	Ear And Labyrinth Disorders	35	4430	44292	4167299	0.74	0.74 (0.53–1.04)	0.75 (0.54–1.04)	2.82	0.0929	0.0929	-0.46 (-1.09–0.16)	No
faricimab	2022-01-28	2022-01-28 to 2025-01-27	Infections And Infestations	316	4149	537014	3674577	0.52	0.52 (0.46–0.58)	0.56 (0.50–0.62)	128.6	<0.0001	<0.0001	-0.85 (-1.05–-0.65)	No
faricimab	2022-01-28	2022-01-28 to 2025-01-27	Vascular Disorders	105	4360	203364	4008227	0.47	0.47 (0.39–0.58)	0.49 (0.40–0.59)	59.04	<0.0001	<0.0001	-1.04 (-1.38–-0.71)	No
faricimab	2022-01-28	2022-01-28 to 2025-01-27	Investigations	180	4285	468640	3742951	0.34	0.34 (0.29–0.39)	0.36 (0.31–0.42)	226.52	<0.0001	<0.0001	-1.47 (-1.71–-1.22)	No
faricimab	2022-01-28	2022-01-28 to 2025-01-27	Cardiac Disorders	60	4405	185330	4026261	0.3	0.30 (0.23–0.38)	0.31 (0.24–0.39)	98.41	<0.0001	<0.0001	-1.71 (-2.13–-1.30)	No
faricimab	2022-01-28	2022-01-28 to 2025-01-27	Nervous System Disorders	208	4257	613460	3598131	0.29	0.29 (0.25–0.33)	0.32 (0.28–0.37)	351.24	<0.0001	<0.0001	-1.64 (-1.87–-1.42)	No
faricimab	2022-01-28	2022-01-28 to 2025-01-27	Product Issues	63	4402	209300	4002291	0.27	0.27 (0.21–0.35)	0.28 (0.22–0.36)	118.94	<0.0001	<0.0001	-1.82 (-2.22–-1.41)	No
faricimab	2022-01-28	2022-01-28 to 2025-01-27	Renal And Urinary Disorders	32	4433	156296	4055295	0.19	0.19 (0.13–0.27)	0.19 (0.14–0.27)	111.17	<0.0001	<0.0001	-2.37 (-2.91–-1.82)	No
faricimab	2022-01-28	2022-01-28 to 2025-01-27	Congenital, Familial And Genetic Disorders	4	4461	20527	4191064	0.18	0.18 (0.07–0.49)	0.18 (0.07–0.49)	13.76	0.0002	0.0002	-2.40 (-3.85–-0.95)	No
faricimab	2022-01-28	2022-01-28 to 2025-01-27	Reproductive System And Breast Disorders	9	4456	58091	4153500	0.14	0.14 (0.08–0.28)	0.15 (0.08–0.28)	44.66	<0.0001	<0.0001	-2.74 (-3.73–-1.76)	No
faricimab	2022-01-28	2022-01-28 to 2025-01-27	Immune System Disorders	20	4445	130787	4080804	0.14	0.14 (0.09–0.22)	0.14 (0.09–0.22)	103.89	<0.0001	<0.0001	-2.78 (-3.45–-2.11)	No
faricimab	2022-01-28	2022-01-28 to 2025-01-27	Skin And Subcutaneous Tissue Disorders	65	4400	432550	3779041	0.13	0.13 (0.10–0.16)	0.14 (0.11–0.18)	375.4	<0.0001	<0.0001	-2.81 (-3.19–-2.44)	No
faricimab	2022-01-28	2022-01-28 to 2025-01-27	Social Circumstances	6	4459	53168	4158423	0.11	0.11 (0.05–0.23)	0.11 (0.05–0.24)	44.67	<0.0001	<0.0001	-3.17 (-4.33–-2.00)	No
faricimab	2022-01-28	2022-01-28 to 2025-01-27	Respiratory, Thoracic And Mediastinal Disorders	44	4421	370880	3840711	0.1	0.10 (0.08–0.14)	0.11 (0.08–0.15)	339.02	<0.0001	<0.0001	-3.15 (-3.60–-2.70)	No
faricimab	2022-01-28	2022-01-28 to 2025-01-27	Musculoskeletal And Connective Tissue Disorders	45	4420	381064	3830527	0.1	0.10 (0.08–0.14)	0.11 (0.08–0.15)	349.69	<0.0001	<0.0001	-3.16 (-3.60–-2.71)	No
faricimab	2022-01-28	2022-01-28 to 2025-01-27	Surgical And Medical Procedures	20	4445	192200	4019391	0.09	0.09 (0.06–0.15)	0.10 (0.06–0.15)	172.68	<0.0001	<0.0001	-3.33 (-3.98–-2.67)	No
faricimab	2022-01-28	2022-01-28 to 2025-01-27	Neoplasms Benign, Malignant And Unspecified (Incl Cysts And Polyps)	33	4432	310941	3900650	0.09	0.09 (0.07–0.13)	0.10 (0.07–0.14)	287.21	<0.0001	<0.0001	-3.31 (-3.82–-2.79)	No
faricimab	2022-01-28	2022-01-28 to 2025-01-27	Gastrointestinal Disorders	63	4402	586743	3624848	0.09	0.09 (0.07–0.11)	0.10 (0.08–0.13)	582.56	<0.0001	<0.0001	-3.30 (-3.67–-2.92)	No
faricimab	2022-01-28	2022-01-28 to 2025-01-27	Metabolism And Nutrition Disorders	16	4449	197650	4013941	0.07	0.07 (0.04–0.12)	0.08 (0.05–0.12)	186.57	<0.0001	<0.0001	-3.68 (-4.40–-2.96)	No
faricimab	2022-01-28	2022-01-28 to 2025-01-27	Psychiatric Disorders	32	4433	393156	3818435	0.07	0.07 (0.05–0.10)	0.08 (0.05–0.11)	390.76	<0.0001	<0.0001	-3.69 (-4.20–-3.17)	No
faricimab	2022-01-28	2022-01-28 to 2025-01-27	Blood And Lymphatic System Disorders	7	4458	178163	4033428	0.04	0.04 (0.02–0.07)	0.04 (0.02–0.08)	181.86	<0.0001	<0.0001	-4.67 (-5.72–-3.62)	No
faricimab	2022-01-28	2022-01-28 to 2025-01-27	Hepatobiliary Disorders	3	4462	88012	4123579	0.03	0.03 (0.01–0.10)	0.03 (0.01–0.10)	88.28	<0.0001	<0.0001	-4.77 (-6.30–-3.23)	No
faricimab	2022-01-28	2022-01-28 to 2025-01-27	Endocrine Disorders	0	4465	—	—	0	0 (—)	—	0	—	—	—	No	No reports in window

### Sheet: S10a_masking_SOC
Supplementary Table S10 (SOC part). Masking sensitivity analysis: RORs with the anti-VEGF-masked background versus the unmasked full database.
Level	Drug	SOC (MedDRA)	Background	n (drug & SOC)	n (background & SOC)	ROR	ROR lower 95% CI	ROR upper 95% CI
SOC	faricimab	EYE DISORDERS	masked (anti-VEGF reports removed)	2813	264756	35.621	33.5408	37.8303
SOC	faricimab	EAR AND LABYRINTH DISORDERS	masked (anti-VEGF reports removed)	42	68489	0.8128	0.5998	1.1015
SOC	faricimab	INFECTIONS AND INFESTATIONS	masked (anti-VEGF reports removed)	443	797625	0.7093	0.643	0.7824
SOC	faricimab	VASCULAR DISORDERS	masked (anti-VEGF reports removed)	154	314540	0.638	0.5433	0.7493
SOC	faricimab	GENERAL DISORDERS AND ADMINISTRATION SITE CONDITIONS	masked (anti-VEGF reports removed)	823	1996284	0.4471	0.4146	0.4822
SOC	faricimab	NERVOUS SYSTEM DISORDERS	masked (anti-VEGF reports removed)	306	950423	0.3862	0.3439	0.4337
SOC	faricimab	INVESTIGATIONS	masked (anti-VEGF reports removed)	212	711308	0.3662	0.319	0.4204
SOC	faricimab	CARDIAC DISORDERS	masked (anti-VEGF reports removed)	76	286304	0.3415	0.2722	0.4285
SOC	faricimab	INJURY, POISONING AND PROCEDURAL COMPLICATIONS	masked (anti-VEGF reports removed)	273	1076174	0.2944	0.2605	0.3327
SOC	faricimab	PRODUCT ISSUES	masked (anti-VEGF reports removed)	69	319889	0.2755	0.2172	0.3494
SOC	faricimab	CONGENITAL, FAMILIAL AND GENETIC DISORDERS	masked (anti-VEGF reports removed)	7	34136	0.2713	0.1292	0.5694
SOC	faricimab	IMMUNE SYSTEM DISORDERS	masked (anti-VEGF reports removed)	38	205183	0.2396	0.1741	0.3298
SOC	faricimab	RENAL AND URINARY DISORDERS	masked (anti-VEGF reports removed)	42	239714	0.2255	0.1664	0.3056
SOC	faricimab	SURGICAL AND MEDICAL PROCEDURES	masked (anti-VEGF reports removed)	41	297582	0.1755	0.1291	0.2387
SOC	faricimab	REPRODUCTIVE SYSTEM AND BREAST DISORDERS	masked (anti-VEGF reports removed)	12	90996	0.173	0.0982	0.3048
SOC	faricimab	NEOPLASMS BENIGN, MALIGNANT AND UNSPECIFIED (INCL CYSTS AND POLYPS)	masked (anti-VEGF reports removed)	54	423720	0.1593	0.1218	0.2083
SOC	faricimab	RESPIRATORY, THORACIC AND MEDIASTINAL DISORDERS	masked (anti-VEGF reports removed)	73	578086	0.1541	0.1223	0.1942
SOC	faricimab	SKIN AND SUBCUTANEOUS TISSUE DISORDERS	masked (anti-VEGF reports removed)	85	700423	0.1451	0.1171	0.1799
SOC	faricimab	METABOLISM AND NUTRITION DISORDERS	masked (anti-VEGF reports removed)	31	312157	0.1259	0.0885	0.1793
SOC	faricimab	MUSCULOSKELETAL AND CONNECTIVE TISSUE DISORDERS	masked (anti-VEGF reports removed)	60	585433	0.1245	0.0965	0.1607
SOC	faricimab	SOCIAL CIRCUMSTANCES	masked (anti-VEGF reports removed)	8	86792	0.1209	0.0604	0.2419
SOC	faricimab	PSYCHIATRIC DISORDERS	masked (anti-VEGF reports removed)	57	604042	0.1142	0.0879	0.1483
SOC	faricimab	ENDOCRINE DISORDERS	masked (anti-VEGF reports removed)	4	47821	0.1103	0.0414	0.2941
SOC	faricimab	GASTROINTESTINAL DISORDERS	masked (anti-VEGF reports removed)	78	929392	0.0959	0.0767	0.12
SOC	faricimab	BLOOD AND LYMPHATIC SYSTEM DISORDERS	masked (anti-VEGF reports removed)	10	270041	0.0471	0.0253	0.0876
SOC	faricimab	HEPATOBILIARY DISORDERS	masked (anti-VEGF reports removed)	5	143135	0.0453	0.0189	0.109
SOC	aflibercept	EYE DISORDERS	masked (anti-VEGF reports removed)	3200	264756	23.1109	21.9853	24.2942
SOC	aflibercept	SURGICAL AND MEDICAL PROCEDURES	masked (anti-VEGF reports removed)	370	297582	1.2178	1.0962	1.3528
SOC	aflibercept	GENERAL DISORDERS AND ADMINISTRATION SITE CONDITIONS	masked (anti-VEGF reports removed)	1992	1996284	0.9513	0.9019	1.0034
SOC	aflibercept	EAR AND LABYRINTH DISORDERS	masked (anti-VEGF reports removed)	62	68489	0.8759	0.682	1.125
SOC	aflibercept	INFECTIONS AND INFESTATIONS	masked (anti-VEGF reports removed)	608	797625	0.7102	0.6532	0.7723
SOC	aflibercept	SOCIAL CIRCUMSTANCES	masked (anti-VEGF reports removed)	56	86792	0.6218	0.4779	0.809
SOC	aflibercept	INJURY, POISONING AND PROCEDURAL COMPLICATIONS	masked (anti-VEGF reports removed)	717	1076174	0.5993	0.5544	0.6478
SOC	aflibercept	CARDIAC DISORDERS	masked (anti-VEGF reports removed)	158	286304	0.5226	0.4462	0.612
SOC	aflibercept	PRODUCT ISSUES	masked (anti-VEGF reports removed)	174	319889	0.5134	0.4416	0.597
SOC	aflibercept	INVESTIGATIONS	masked (anti-VEGF reports removed)	373	711308	0.4767	0.4293	0.5293
SOC	aflibercept	NERVOUS SYSTEM DISORDERS	masked (anti-VEGF reports removed)	447	950423	0.4135	0.3755	0.4553
SOC	aflibercept	VASCULAR DISORDERS	masked (anti-VEGF reports removed)	128	314540	0.3816	0.3203	0.4546
SOC	aflibercept	CONGENITAL, FAMILIAL AND GENETIC DISORDERS	masked (anti-VEGF reports removed)	11	34136	0.311	0.1721	0.562
SOC	aflibercept	RENAL AND URINARY DISORDERS	masked (anti-VEGF reports removed)	77	239714	0.3026	0.2417	0.3789
SOC	aflibercept	IMMUNE SYSTEM DISORDERS	masked (anti-VEGF reports removed)	49	205183	0.2253	0.1701	0.2984
SOC	aflibercept	NEOPLASMS BENIGN, MALIGNANT AND UNSPECIFIED (INCL CYSTS AND POLYPS)	masked (anti-VEGF reports removed)	86	423720	0.1854	0.1498	0.2294
SOC	aflibercept	RESPIRATORY, THORACIC AND MEDIASTINAL DISORDERS	masked (anti-VEGF reports removed)	112	578086	0.1728	0.1433	0.2083
SOC	aflibercept	BLOOD AND LYMPHATIC SYSTEM DISORDERS	masked (anti-VEGF reports removed)	46	270041	0.1588	0.1188	0.2123
SOC	aflibercept	PSYCHIATRIC DISORDERS	masked (anti-VEGF reports removed)	108	604042	0.1586	0.1311	0.1919
SOC	aflibercept	METABOLISM AND NUTRITION DISORDERS	masked (anti-VEGF reports removed)	51	312157	0.1513	0.1149	0.1994
SOC	aflibercept	MUSCULOSKELETAL AND CONNECTIVE TISSUE DISORDERS	masked (anti-VEGF reports removed)	86	585433	0.1303	0.1053	0.1612
SOC	aflibercept	PREGNANCY, PUERPERIUM AND PERINATAL CONDITIONS	masked (anti-VEGF reports removed)	6	45564	0.1268	0.0569	0.2823
SOC	aflibercept	GASTROINTESTINAL DISORDERS	masked (anti-VEGF reports removed)	127	929392	0.1143	0.0959	0.1362
SOC	aflibercept	SKIN AND SUBCUTANEOUS TISSUE DISORDERS	masked (anti-VEGF reports removed)	90	700423	0.1116	0.0907	0.1375
SOC	aflibercept	HEPATOBILIARY DISORDERS	masked (anti-VEGF reports removed)	14	143135	0.0927	0.0549	0.1567
SOC	aflibercept	REPRODUCTIVE SYSTEM AND BREAST DISORDERS	masked (anti-VEGF reports removed)	4	90996	0.042	0.0157	0.1119
SOC	ranibizumab	EYE DISORDERS	masked (anti-VEGF reports removed)	1150	264756	28.3159	25.9354	30.9148
SOC	ranibizumab	PRODUCT ISSUES	masked (anti-VEGF reports removed)	139	319889	1.3072	1.1003	1.5529
SOC	ranibizumab	EAR AND LABYRINTH DISORDERS	masked (anti-VEGF reports removed)	24	68489	1.0376	0.6938	1.5519
SOC	ranibizumab	CONGENITAL, FAMILIAL AND GENETIC DISORDERS	masked (anti-VEGF reports removed)	11	34136	0.9535	0.5272	1.7248
SOC	ranibizumab	VASCULAR DISORDERS	masked (anti-VEGF reports removed)	92	314540	0.8594	0.6972	1.0593
SOC	ranibizumab	GENERAL DISORDERS AND ADMINISTRATION SITE CONDITIONS	masked (anti-VEGF reports removed)	587	1996284	0.8177	0.7429	0.9
SOC	ranibizumab	PREGNANCY, PUERPERIUM AND PERINATAL CONDITIONS	masked (anti-VEGF reports removed)	10	45564	0.6479	0.348	1.206
SOC	ranibizumab	NERVOUS SYSTEM DISORDERS	masked (anti-VEGF reports removed)	213	950423	0.6239	0.5413	0.7191
SOC	ranibizumab	INFECTIONS AND INFESTATIONS	masked (anti-VEGF reports removed)	171	797625	0.601	0.5138	0.7029
SOC	ranibizumab	RENAL AND URINARY DISORDERS	masked (anti-VEGF reports removed)	41	239714	0.4961	0.3641	0.6759
SOC	ranibizumab	INVESTIGATIONS	masked (anti-VEGF reports removed)	126	711308	0.4929	0.4115	0.5902
SOC	ranibizumab	CARDIAC DISORDERS	masked (anti-VEGF reports removed)	46	286304	0.4634	0.3459	0.6208
SOC	ranibizumab	INJURY, POISONING AND PROCEDURAL COMPLICATIONS	masked (anti-VEGF reports removed)	177	1076174	0.4378	0.3753	0.5109
SOC	ranibizumab	METABOLISM AND NUTRITION DISORDERS	masked (anti-VEGF reports removed)	45	312157	0.4137	0.3079	0.5559
SOC	ranibizumab	IMMUNE SYSTEM DISORDERS	masked (anti-VEGF reports removed)	27	205183	0.3813	0.2608	0.5574
SOC	ranibizumab	ENDOCRINE DISORDERS	masked (anti-VEGF reports removed)	6	47821	0.3695	0.1658	0.8235
SOC	ranibizumab	RESPIRATORY, THORACIC AND MEDIASTINAL DISORDERS	masked (anti-VEGF reports removed)	73	578086	0.3504	0.2774	0.4427
SOC	ranibizumab	MUSCULOSKELETAL AND CONNECTIVE TISSUE DISORDERS	masked (anti-VEGF reports removed)	60	585433	0.2822	0.2182	0.3648
SOC	ranibizumab	SKIN AND SUBCUTANEOUS TISSUE DISORDERS	masked (anti-VEGF reports removed)	68	700423	0.2627	0.2063	0.3345
SOC	ranibizumab	PSYCHIATRIC DISORDERS	masked (anti-VEGF reports removed)	49	604042	0.2213	0.1667	0.2939
SOC	ranibizumab	GASTROINTESTINAL DISORDERS	masked (anti-VEGF reports removed)	60	929392	0.1665	0.1288	0.2152
SOC	ranibizumab	BLOOD AND LYMPHATIC SYSTEM DISORDERS	masked (anti-VEGF reports removed)	15	270041	0.1582	0.0952	0.2629
SOC	ranibizumab	SOCIAL CIRCUMSTANCES	masked (anti-VEGF reports removed)	4	86792	0.1347	0.0505	0.3593
SOC	ranibizumab	HEPATOBILIARY DISORDERS	masked (anti-VEGF reports removed)	6	143135	0.1215	0.0545	0.2707
SOC	ranibizumab	NEOPLASMS BENIGN, MALIGNANT AND UNSPECIFIED (INCL CYSTS AND POLYPS)	masked (anti-VEGF reports removed)	18	423720	0.1179	0.0741	0.1876
SOC	ranibizumab	SURGICAL AND MEDICAL PROCEDURES	masked (anti-VEGF reports removed)	11	297582	0.1046	0.0578	0.1891
SOC	ranibizumab	REPRODUCTIVE SYSTEM AND BREAST DISORDERS	masked (anti-VEGF reports removed)	3	90996	0.0962	0.031	0.2987
SOC	faricimab	EYE DISORDERS	unmasked (full database)	2813	273366	37.0839	34.9184	39.3837
SOC	faricimab	EAR AND LABYRINTH DISORDERS	unmasked (full database)	42	68731	0.8698	0.6418	1.1787
SOC	faricimab	INFECTIONS AND INFESTATIONS	unmasked (full database)	443	803078	0.7631	0.6918	0.8417
SOC	faricimab	VASCULAR DISORDERS	unmasked (full database)	154	318394	0.6785	0.5777	0.7968
SOC	faricimab	NERVOUS SYSTEM DISORDERS	unmasked (full database)	306	956095	0.4168	0.3711	0.468
SOC	faricimab	INVESTIGATIONS	unmasked (full database)	212	716760	0.3932	0.3425	0.4513
SOC	faricimab	GENERAL DISORDERS AND ADMINISTRATION SITE CONDITIONS	unmasked (full database)	823	2398575	0.3756	0.3482	0.405
SOC	faricimab	CARDIAC DISORDERS	unmasked (full database)	76	288575	0.3647	0.2907	0.4575
SOC	faricimab	CONGENITAL, FAMILIAL AND GENETIC DISORDERS	unmasked (full database)	7	34443	0.2886	0.1375	0.6057
SOC	faricimab	PRODUCT ISSUES	unmasked (full database)	69	345345	0.2737	0.2158	0.3472
SOC	faricimab	IMMUNE SYSTEM DISORDERS	unmasked (full database)	38	206404	0.2562	0.1861	0.3525
SOC	faricimab	RENAL AND URINARY DISORDERS	unmasked (full database)	42	243288	0.239	0.1764	0.3239
SOC	faricimab	SURGICAL AND MEDICAL PROCEDURES	unmasked (full database)	41	299540	0.1877	0.138	0.2553
SOC	faricimab	REPRODUCTIVE SYSTEM AND BREAST DISORDERS	unmasked (full database)	12	91283	0.1852	0.1051	0.3264
SOC	faricimab	NEOPLASMS BENIGN, MALIGNANT AND UNSPECIFIED (INCL CYSTS AND POLYPS)	unmasked (full database)	54	430857	0.1687	0.129	0.2207
SOC	faricimab	RESPIRATORY, THORACIC AND MEDIASTINAL DISORDERS	unmasked (full database)	73	582816	0.1651	0.131	0.208
SOC	faricimab	SKIN AND SUBCUTANEOUS TISSUE DISORDERS	unmasked (full database)	85	704042	0.1562	0.1261	0.1936
SOC	faricimab	INJURY, POISONING AND PROCEDURAL COMPLICATIONS	unmasked (full database)	273	1913619	0.1522	0.1347	0.172
SOC	faricimab	METABOLISM AND NUTRITION DISORDERS	unmasked (full database)	31	315185	0.1343	0.0943	0.1911
SOC	faricimab	MUSCULOSKELETAL AND CONNECTIVE TISSUE DISORDERS	unmasked (full database)	60	587661	0.1341	0.1039	0.1729
SOC	faricimab	SOCIAL CIRCUMSTANCES	unmasked (full database)	8	86913	0.1297	0.0648	0.2594
SOC	faricimab	PSYCHIATRIC DISORDERS	unmasked (full database)	57	605062	0.1232	0.0949	0.16
SOC	faricimab	ENDOCRINE DISORDERS	unmasked (full database)	4	49329	0.1148	0.0431	0.306
SOC	faricimab	GASTROINTESTINAL DISORDERS	unmasked (full database)	78	938022	0.1031	0.0824	0.1289
SOC	faricimab	BLOOD AND LYMPHATIC SYSTEM DISORDERS	unmasked (full database)	10	276549	0.0494	0.0266	0.092
SOC	faricimab	HEPATOBILIARY DISORDERS	unmasked (full database)	5	146545	0.0476	0.0198	0.1144
SOC	aflibercept	EYE DISORDERS	unmasked (full database)	3200	273366	24.06	22.8883	25.2918
SOC	aflibercept	SURGICAL AND MEDICAL PROCEDURES	unmasked (full database)	370	299540	1.3024	1.1724	1.4468
SOC	aflibercept	EAR AND LABYRINTH DISORDERS	unmasked (full database)	62	68731	0.9373	0.7298	1.2039
SOC	aflibercept	GENERAL DISORDERS AND ADMINISTRATION SITE CONDITIONS	unmasked (full database)	1992	2398575	0.799	0.7575	0.8428
SOC	aflibercept	INFECTIONS AND INFESTATIONS	unmasked (full database)	608	803078	0.7641	0.7027	0.8308
SOC	aflibercept	SOCIAL CIRCUMSTANCES	unmasked (full database)	56	86913	0.6669	0.5126	0.8677
SOC	aflibercept	CARDIAC DISORDERS	unmasked (full database)	158	288575	0.558	0.4765	0.6536
SOC	aflibercept	INVESTIGATIONS	unmasked (full database)	373	716760	0.5118	0.4609	0.5682
SOC	aflibercept	PRODUCT ISSUES	unmasked (full database)	174	345345	0.5102	0.4388	0.5932
SOC	aflibercept	NERVOUS SYSTEM DISORDERS	unmasked (full database)	447	956095	0.4462	0.4053	0.4913
SOC	aflibercept	VASCULAR DISORDERS	unmasked (full database)	128	318394	0.4058	0.3406	0.4834
SOC	aflibercept	CONGENITAL, FAMILIAL AND GENETIC DISORDERS	unmasked (full database)	11	34443	0.3309	0.1831	0.5979
SOC	aflibercept	RENAL AND URINARY DISORDERS	unmasked (full database)	77	243288	0.3207	0.2561	0.4015
SOC	aflibercept	INJURY, POISONING AND PROCEDURAL COMPLICATIONS	unmasked (full database)	717	1913619	0.3099	0.2867	0.335
SOC	aflibercept	IMMUNE SYSTEM DISORDERS	unmasked (full database)	49	206404	0.2408	0.1818	0.319
SOC	aflibercept	NEOPLASMS BENIGN, MALIGNANT AND UNSPECIFIED (INCL CYSTS AND POLYPS)	unmasked (full database)	86	430857	0.1964	0.1588	0.243
SOC	aflibercept	RESPIRATORY, THORACIC AND MEDIASTINAL DISORDERS	unmasked (full database)	112	582816	0.1851	0.1536	0.2232
SOC	aflibercept	PSYCHIATRIC DISORDERS	unmasked (full database)	108	605062	0.1712	0.1415	0.207
SOC	aflibercept	BLOOD AND LYMPHATIC SYSTEM DISORDERS	unmasked (full database)	46	276549	0.1668	0.1248	0.2229
SOC	aflibercept	METABOLISM AND NUTRITION DISORDERS	unmasked (full database)	51	315185	0.1614	0.1225	0.2126
SOC	aflibercept	MUSCULOSKELETAL AND CONNECTIVE TISSUE DISORDERS	unmasked (full database)	86	587661	0.1403	0.1134	0.1735
SOC	aflibercept	PREGNANCY, PUERPERIUM AND PERINATAL CONDITIONS	unmasked (full database)	6	45577	0.136	0.0611	0.303
SOC	aflibercept	GASTROINTESTINAL DISORDERS	unmasked (full database)	127	938022	0.1228	0.103	0.1464
SOC	aflibercept	SKIN AND SUBCUTANEOUS TISSUE DISORDERS	unmasked (full database)	90	704042	0.1202	0.0976	0.148
SOC	aflibercept	HEPATOBILIARY DISORDERS	unmasked (full database)	14	146545	0.0973	0.0576	0.1644
SOC	aflibercept	REPRODUCTIVE SYSTEM AND BREAST DISORDERS	unmasked (full database)	4	91283	0.0449	0.0169	0.1198
SOC	ranibizumab	EYE DISORDERS	unmasked (full database)	1150	273366	29.4787	27.0006	32.1843
SOC	ranibizumab	PRODUCT ISSUES	unmasked (full database)	139	345345	1.2988	1.0933	1.543
SOC	ranibizumab	EAR AND LABYRINTH DISORDERS	unmasked (full database)	24	68731	1.1104	0.7424	1.6607
SOC	ranibizumab	CONGENITAL, FAMILIAL AND GENETIC DISORDERS	unmasked (full database)	11	34443	1.0144	0.5608	1.8349
SOC	ranibizumab	VASCULAR DISORDERS	unmasked (full database)	92	318394	0.9138	0.7414	1.1264
SOC	ranibizumab	PREGNANCY, PUERPERIUM AND PERINATAL CONDITIONS	unmasked (full database)	10	45577	0.6954	0.3735	1.2945
SOC	ranibizumab	GENERAL DISORDERS AND ADMINISTRATION SITE CONDITIONS	unmasked (full database)	587	2398575	0.6868	0.624	0.756
SOC	ranibizumab	NERVOUS SYSTEM DISORDERS	unmasked (full database)	213	956095	0.6733	0.5842	0.776
SOC	ranibizumab	INFECTIONS AND INFESTATIONS	unmasked (full database)	171	803078	0.6465	0.5528	0.7562
SOC	ranibizumab	INVESTIGATIONS	unmasked (full database)	126	716760	0.5291	0.4418	0.6337
SOC	ranibizumab	RENAL AND URINARY DISORDERS	unmasked (full database)	41	243288	0.5257	0.3858	0.7162
SOC	ranibizumab	CARDIAC DISORDERS	unmasked (full database)	46	288575	0.4949	0.3694	0.6629
SOC	ranibizumab	METABOLISM AND NUTRITION DISORDERS	unmasked (full database)	45	315185	0.4411	0.3282	0.5927
SOC	ranibizumab	IMMUNE SYSTEM DISORDERS	unmasked (full database)	27	206404	0.4076	0.2788	0.5959
SOC	ranibizumab	ENDOCRINE DISORDERS	unmasked (full database)	6	49329	0.3845	0.1725	0.8569
SOC	ranibizumab	RESPIRATORY, THORACIC AND MEDIASTINAL DISORDERS	unmasked (full database)	73	582816	0.3754	0.2972	0.4742
SOC	ranibizumab	MUSCULOSKELETAL AND CONNECTIVE TISSUE DISORDERS	unmasked (full database)	60	587661	0.3037	0.2349	0.3927
SOC	ranibizumab	SKIN AND SUBCUTANEOUS TISSUE DISORDERS	unmasked (full database)	68	704042	0.2828	0.222	0.3601
SOC	ranibizumab	PSYCHIATRIC DISORDERS	unmasked (full database)	49	605062	0.2389	0.1799	0.3171
SOC	ranibizumab	INJURY, POISONING AND PROCEDURAL COMPLICATIONS	unmasked (full database)	177	1913619	0.2264	0.194	0.2641
SOC	ranibizumab	GASTROINTESTINAL DISORDERS	unmasked (full database)	60	938022	0.1789	0.1384	0.2313
SOC	ranibizumab	BLOOD AND LYMPHATIC SYSTEM DISORDERS	unmasked (full database)	15	276549	0.1661	0.1	0.2761
SOC	ranibizumab	SOCIAL CIRCUMSTANCES	unmasked (full database)	4	86913	0.1445	0.0542	0.3854
SOC	ranibizumab	HEPATOBILIARY DISORDERS	unmasked (full database)	6	146545	0.1275	0.0572	0.2841
SOC	ranibizumab	NEOPLASMS BENIGN, MALIGNANT AND UNSPECIFIED (INCL CYSTS AND POLYPS)	unmasked (full database)	18	430857	0.1249	0.0786	0.1987
SOC	ranibizumab	SURGICAL AND MEDICAL PROCEDURES	unmasked (full database)	11	299540	0.1118	0.0618	0.2023
SOC	ranibizumab	REPRODUCTIVE SYSTEM AND BREAST DISORDERS	unmasked (full database)	3	91283	0.1031	0.0332	0.3198

### Sheet: S10b_masking_PT
Supplementary Table S10 (PT part). Masking sensitivity analysis, PT level.
Level	Drug	Preferred term	Background	n (drug & PT)	n (background & PT)	ROR	ROR lower 95% CI	ROR upper 95% CI
PT	faricimab	OPTICAL COHERENCE TOMOGRAPHY	masked (anti-VEGF reports removed)	8	0	22622.6	1305.5	392022
PT	faricimab	RETINAL PIGMENT EPITHELIAL TEAR	masked (anti-VEGF reports removed)	63	13	6529.09	3591.19	11870.5
PT	faricimab	KERATIC PRECIPITATES	masked (anti-VEGF reports removed)	77	51	2040.5	1430.63	2910.35
PT	faricimab	OCULAR VASCULITIS	masked (anti-VEGF reports removed)	32	27	1585.76	949.373	2648.73
PT	faricimab	VITREAL CELLS	masked (anti-VEGF reports removed)	15	17	1176.13	587.015	2356.47
PT	faricimab	VITRITIS	masked (anti-VEGF reports removed)	195	231	1171.9	966.287	1421.26
PT	faricimab	ANTERIOR CHAMBER INFLAMMATION	masked (anti-VEGF reports removed)	51	59	1161.46	797.548	1691.43
PT	faricimab	SUBRETINAL FIBROSIS	masked (anti-VEGF reports removed)	10	12	1109.56	479.14	2569.46
PT	faricimab	RETINAL OCCLUSIVE VASCULITIS	masked (anti-VEGF reports removed)	49	62	1061.45	728.943	1545.62
PT	faricimab	ANTERIOR CHAMBER FLARE	masked (anti-VEGF reports removed)	11	19	771.024	366.708	1621.12
PT	faricimab	VITREOUS HAZE	masked (anti-VEGF reports removed)	8	17	626.299	270.151	1451.97
PT	faricimab	PSEUDOENDOPHTHALMITIS	masked (anti-VEGF reports removed)	5	11	604.548	209.963	1740.67
PT	faricimab	ANTERIOR CHAMBER DISORDER	masked (anti-VEGF reports removed)	9	21	570.505	261.15	1246.32
PT	faricimab	ANTERIOR CHAMBER CELL	masked (anti-VEGF reports removed)	19	50	506.967	298.693	860.468
PT	faricimab	INTRA-OCULAR INJECTION COMPLICATION	masked (anti-VEGF reports removed)	15	41	487.662	269.741	881.641
PT	faricimab	NON-INFECTIOUS ENDOPHTHALMITIS	masked (anti-VEGF reports removed)	21	62	452.08	275.374	742.178
PT	faricimab	ENDOPHTHALMITIS	masked (anti-VEGF reports removed)	223	732	425.636	365.301	495.938
PT	faricimab	CHOROIDAL HAEMORRHAGE	masked (anti-VEGF reports removed)	9	29	413.124	195.451	873.221
PT	faricimab	CORNEAL ENDOTHELIITIS	masked (anti-VEGF reports removed)	7	23	404.962	173.682	944.222
PT	faricimab	VITREOUS OPACITIES	masked (anti-VEGF reports removed)	29	105	369.288	244.539	557.675
PT	faricimab	MACULAR ISCHAEMIA	masked (anti-VEGF reports removed)	8	29	367.14	167.749	803.533
PT	faricimab	IDIOPATHIC ORBITAL INFLAMMATION	masked (anti-VEGF reports removed)	18	68	353.071	209.834	594.086
PT	faricimab	DETACHMENT OF RETINAL PIGMENT EPITHELIUM	masked (anti-VEGF reports removed)	19	74	342.544	206.742	567.551
PT	faricimab	VITREOUS DISORDER	masked (anti-VEGF reports removed)	13	57	303.869	166.247	555.417
PT	faricimab	SUBRETINAL FLUID	masked (anti-VEGF reports removed)	30	135	297.192	199.874	441.895
PT	faricimab	RETINAL VASCULITIS	masked (anti-VEGF reports removed)	46	221	279.355	203.059	384.318
PT	faricimab	IRIDOCYCLITIS	masked (anti-VEGF reports removed)	175	875	276.345	234.311	325.919
PT	faricimab	HYPOPYON	masked (anti-VEGF reports removed)	26	130	267.236	175.22	407.573
PT	faricimab	SUSPECTED TRANSMISSION OF AN INFECTIOUS AGENT VIA PRODUCT	masked (anti-VEGF reports removed)	37	223	222.237	156.74	315.103
PT	faricimab	DIABETIC RETINAL OEDEMA	masked (anti-VEGF reports removed)	8	57	186.79	89.069	391.723
PT	faricimab	RETINAL HAEMORRHAGE	masked (anti-VEGF reports removed)	142	1160	167.862	140.666	200.316
PT	faricimab	KERATOUVEITIS	masked (anti-VEGF reports removed)	3	24	166.177	50.0213	552.06
PT	faricimab	CHORIORETINITIS	masked (anti-VEGF reports removed)	25	211	158.278	104.454	239.835
PT	faricimab	IRITIS	masked (anti-VEGF reports removed)	73	642	153.522	120.299	195.921
PT	faricimab	EYE INFLAMMATION	masked (anti-VEGF reports removed)	297	3238	130.338	115.3	147.337
PT	faricimab	RETINAL ANEURYSM	masked (anti-VEGF reports removed)	3	31	128.653	39.3172	420.975
PT	faricimab	RETINAL VASCULAR OCCLUSION	masked (anti-VEGF reports removed)	12	132	121.094	67.0132	218.821
PT	faricimab	RETINAL EXUDATES	masked (anti-VEGF reports removed)	6	67	119.13	51.6495	274.775
PT	faricimab	CORNEAL DECOMPENSATION	masked (anti-VEGF reports removed)	5	57	116.666	46.7436	291.184
PT	faricimab	RETINAL ISCHAEMIA	masked (anti-VEGF reports removed)	8	93	114.483	55.5724	235.845
PT	faricimab	TOXIC ANTERIOR SEGMENT SYNDROME	masked (anti-VEGF reports removed)	16	191	111.682	67.0013	186.159
PT	faricimab	BACTERIAL ENDOPHTHALMITIS	masked (anti-VEGF reports removed)	7	90	103.489	47.9345	223.43
PT	faricimab	VISUAL ACUITY REDUCED	masked (anti-VEGF reports removed)	214	2986	99.8848	86.673	115.111
PT	faricimab	CENTRAL VISION LOSS	masked (anti-VEGF reports removed)	8	110	96.7902	47.1924	198.514
PT	faricimab	VITREOUS FLOATERS	masked (anti-VEGF reports removed)	185	2661	96.2537	82.6836	112.051
PT	faricimab	VITREOUS HAEMORRHAGE	masked (anti-VEGF reports removed)	34	477	95.4053	67.289	135.27
PT	faricimab	RETINAL VASCULAR DISORDER	masked (anti-VEGF reports removed)	7	99	94.081	43.6869	202.606
PT	faricimab	POSTERIOR CAPSULE OPACIFICATION	masked (anti-VEGF reports removed)	7	104	89.5578	41.6372	192.631
PT	faricimab	HAEMORRHAGIC OCCLUSIVE RETINAL VASCULITIS	masked (anti-VEGF reports removed)	3	46	86.7006	26.9551	278.871
PT	faricimab	INTRAOCULAR PRESSURE TEST	masked (anti-VEGF reports removed)	5	87	76.4361	31.0193	188.35
PT	faricimab	RETINAL NEOVASCULARISATION	masked (anti-VEGF reports removed)	3	55	72.5131	22.6768	231.874
PT	faricimab	CORNEAL OEDEMA	masked (anti-VEGF reports removed)	26	495	70.1789	47.2576	104.218
PT	faricimab	UVEITIS	masked (anti-VEGF reports removed)	268	5443	69.4645	61.2249	78.813
PT	faricimab	INTRAOCULAR PRESSURE INCREASED	masked (anti-VEGF reports removed)	110	2303	65.0104	53.5704	78.8934
PT	faricimab	CHOROIDAL DETACHMENT	masked (anti-VEGF reports removed)	7	144	64.6802	30.2741	138.188
PT	faricimab	RETINAL VEIN OCCLUSION	masked (anti-VEGF reports removed)	30	661	60.6921	42.0463	87.6065
PT	faricimab	EPIRETINAL MEMBRANE	masked (anti-VEGF reports removed)	8	181	58.8221	28.9568	119.49
PT	faricimab	RETINAL OEDEMA	masked (anti-VEGF reports removed)	15	342	58.4595	34.8294	98.1215
PT	faricimab	INTRAOCULAR PRESSURE DECREASED	masked (anti-VEGF reports removed)	4	92	57.8127	21.2362	157.387
PT	faricimab	HYPOTONY OF EYE	masked (anti-VEGF reports removed)	4	97	54.8327	20.1632	149.114
PT	faricimab	RETINAL ARTERY OCCLUSION	masked (anti-VEGF reports removed)	27	676	53.3751	36.2912	78.5012
PT	faricimab	MACULAR HOLE	masked (anti-VEGF reports removed)	10	269	49.4951	26.3108	93.1089
PT	faricimab	METAMORPHOPSIA	masked (anti-VEGF reports removed)	14	392	47.5918	27.9037	81.1714
PT	faricimab	OCULAR HYPERTENSION	masked (anti-VEGF reports removed)	23	656	46.8125	30.8561	71.0203
PT	faricimab	CORNEAL EROSION	masked (anti-VEGF reports removed)	4	116	45.8513	16.9154	124.286
PT	faricimab	RETINAL DEGENERATION	masked (anti-VEGF reports removed)	13	416	41.6335	23.9531	72.364
PT	faricimab	OCULAR STROKE	masked (anti-VEGF reports removed)	3	98	40.6959	12.8966	128.418
PT	faricimab	INTERCEPTED PRODUCT STORAGE ERROR	masked (anti-VEGF reports removed)	59	2072	38.316	29.5308	49.7148
PT	faricimab	AGE-RELATED MACULAR DEGENERATION	masked (anti-VEGF reports removed)	10	378	35.2221	18.7847	66.0427
PT	faricimab	EYE HAEMATOMA	masked (anti-VEGF reports removed)	3	116	34.3809	10.9242	108.204
PT	faricimab	EYE HAEMORRHAGE	masked (anti-VEGF reports removed)	67	2691	33.5593	26.2884	42.8411
PT	faricimab	OCULAR VASCULAR DISORDER	masked (anti-VEGF reports removed)	3	134	29.7625	9.4752	93.487
PT	faricimab	CONJUNCTIVAL HAEMORRHAGE	masked (anti-VEGF reports removed)	15	757	26.4092	15.8287	44.0623
PT	faricimab	CATARACT NUCLEAR	masked (anti-VEGF reports removed)	3	160	24.926	7.9516	78.1357
PT	faricimab	BLINDNESS	masked (anti-VEGF reports removed)	202	11473	24.4361	21.1955	28.172
PT	faricimab	FOREIGN BODY IN EYE	masked (anti-VEGF reports removed)	5	274	24.2691	10.0164	58.8025
PT	faricimab	OPHTHALMIC HERPES SIMPLEX	masked (anti-VEGF reports removed)	4	224	23.744	8.8303	63.8458
PT	faricimab	CYSTOID MACULAR OEDEMA	masked (anti-VEGF reports removed)	10	578	23.0337	12.3189	43.0682
PT	faricimab	OPTIC ATROPHY	masked (anti-VEGF reports removed)	7	405	22.9964	10.8872	48.5741
PT	faricimab	BLINDNESS UNILATERAL	masked (anti-VEGF reports removed)	57	3346	22.9077	17.6022	29.8122
PT	faricimab	VISUAL IMPAIRMENT	masked (anti-VEGF reports removed)	589	39793	22.454	20.5801	24.4985
PT	faricimab	ATROPHY	masked (anti-VEGF reports removed)	6	359	22.2321	9.9164	49.8436
PT	faricimab	FOREIGN BODY SENSATION IN EYES	masked (anti-VEGF reports removed)	30	1962	20.4428	14.2375	29.3527
PT	faricimab	SCLERITIS	masked (anti-VEGF reports removed)	9	601	19.9325	10.314	38.5211
PT	faricimab	DRY AGE-RELATED MACULAR DEGENERATION	masked (anti-VEGF reports removed)	11	737	19.8748	10.9505	36.0722
PT	faricimab	MACULAR OEDEMA	masked (anti-VEGF reports removed)	18	1225	19.5953	12.2928	31.2357
PT	faricimab	CORNEAL OPACITY	masked (anti-VEGF reports removed)	6	409	19.5141	8.7111	43.7144
PT	faricimab	CONJUNCTIVAL OEDEMA	masked (anti-VEGF reports removed)	4	274	19.411	7.2303	52.1121
PT	faricimab	NECROTISING RETINITIS	masked (anti-VEGF reports removed)	3	217	18.3784	5.8791	57.4521
PT	faricimab	RETINAL TEAR	masked (anti-VEGF reports removed)	10	741	17.9665	9.6201	33.5542
PT	faricimab	SEROUS RETINAL DETACHMENT	masked (anti-VEGF reports removed)	6	465	17.1639	7.6673	38.4226
PT	faricimab	EYE OEDEMA	masked (anti-VEGF reports removed)	7	584	15.9474	7.5647	33.6193
PT	faricimab	VITH NERVE PARALYSIS	masked (anti-VEGF reports removed)	3	258	15.4577	4.9509	48.2621
PT	faricimab	OPTIC NERVE INJURY	masked (anti-VEGF reports removed)	4	353	15.0667	5.6211	40.3848
PT	faricimab	RETINAL DISORDER	masked (anti-VEGF reports removed)	6	553	14.4323	6.4524	32.2815
PT	faricimab	PHOTOPSIA	masked (anti-VEGF reports removed)	16	1481	14.4002	8.7911	23.5882
PT	faricimab	VASCULITIS	masked (anti-VEGF reports removed)	39	3676	14.2087	10.35	19.5059
PT	faricimab	CORNEAL DISORDER	masked (anti-VEGF reports removed)	6	575	13.8801	6.2065	31.0411
PT	faricimab	CHOROIDAL EFFUSION	masked (anti-VEGF reports removed)	3	288	13.8475	4.4382	43.2052
PT	faricimab	RETINAL DETACHMENT	masked (anti-VEGF reports removed)	24	2555	12.5406	8.3809	18.7649
PT	faricimab	EYE DISORDER	masked (anti-VEGF reports removed)	91	9855	12.4986	10.1464	15.3961
PT	faricimab	INTERCEPTED MEDICATION ERROR	masked (anti-VEGF reports removed)	6	664	12.0195	5.3775	26.8651
PT	faricimab	FIBROSIS	masked (anti-VEGF reports removed)	7	778	11.9704	5.6844	25.2075
PT	faricimab	BLINDNESS TRANSIENT	masked (anti-VEGF reports removed)	14	1612	11.5709	6.8317	19.5974
PT	faricimab	RETINITIS	masked (anti-VEGF reports removed)	10	1162	11.4563	6.1435	21.3636
PT	faricimab	KERATITIS	masked (anti-VEGF reports removed)	9	1050	11.4082	5.9154	22.0013
PT	faricimab	ABNORMAL SENSATION IN EYE	masked (anti-VEGF reports removed)	7	835	11.1531	5.2975	23.4812
PT	faricimab	READING DISORDER	masked (anti-VEGF reports removed)	5	608	10.9365	4.5335	26.383
PT	faricimab	VASCULAR RUPTURE	masked (anti-VEGF reports removed)	3	373	10.6917	3.4313	33.3145
PT	faricimab	PERIORBITAL PAIN	masked (anti-VEGF reports removed)	5	631	10.5378	4.3688	25.4179
PT	faricimab	VITREOUS DETACHMENT	masked (anti-VEGF reports removed)	5	631	10.5378	4.3688	25.4179
PT	faricimab	VISUAL FIELD DEFECT	masked (anti-VEGF reports removed)	10	1356	9.817	5.2664	18.2996
PT	faricimab	GLAUCOMA	masked (anti-VEGF reports removed)	36	5069	9.5028	6.8378	13.2066
PT	faricimab	EYE PAIN	masked (anti-VEGF reports removed)	123	19637	8.5259	7.1234	10.2045
PT	faricimab	EYE INFECTION	masked (anti-VEGF reports removed)	25	4046	8.249	5.5611	12.236
PT	faricimab	HERPES OPHTHALMIC	masked (anti-VEGF reports removed)	3	495	8.0564	2.5885	25.0751
PT	faricimab	IMMUNE-MEDIATED ADVERSE REACTION	masked (anti-VEGF reports removed)	4	708	7.5116	2.8102	20.0785
PT	faricimab	PHOTOPHOBIA	masked (anti-VEGF reports removed)	31	6062	6.8338	4.7959	9.7379
PT	faricimab	ANTINUCLEAR ANTIBODY POSITIVE	masked (anti-VEGF reports removed)	3	601	6.6354	2.1332	20.6397
PT	faricimab	VISION BLURRED	masked (anti-VEGF reports removed)	176	38550	6.2702	5.3913	7.2924
PT	faricimab	GLYCOSYLATED HAEMOGLOBIN DECREASED	masked (anti-VEGF reports removed)	3	636	6.2702	2.0161	19.5007
PT	faricimab	INFLAMMATION	masked (anti-VEGF reports removed)	94	20463	6.211	5.061	7.6222
PT	faricimab	ISCHAEMIA	masked (anti-VEGF reports removed)	4	898	5.9221	2.2168	15.8205
PT	faricimab	ANGIOPATHY	masked (anti-VEGF reports removed)	5	1144	5.8119	2.4132	13.9969
PT	faricimab	PRODUCT CONTAMINATION	masked (anti-VEGF reports removed)	6	1574	5.0697	2.2729	11.3079
PT	faricimab	LACRIMATION INCREASED	masked (anti-VEGF reports removed)	40	10917	4.9022	3.5889	6.6962
PT	faricimab	CEREBRAL INFARCTION	masked (anti-VEGF reports removed)	20	5459	4.8845	3.1457	7.5845
PT	faricimab	ASTHENOPIA	masked (anti-VEGF reports removed)	6	1649	4.8391	2.1697	10.7927
PT	faricimab	CATARACT	masked (anti-VEGF reports removed)	67	19847	4.5372	3.5632	5.7774
PT	faricimab	EYE CONTUSION	masked (anti-VEGF reports removed)	3	883	4.5161	1.4532	14.0348
PT	faricimab	EYE OPERATION	masked (anti-VEGF reports removed)	7	2085	4.4657	2.1251	9.3844
PT	faricimab	ARTERIAL OCCLUSIVE DISEASE	masked (anti-VEGF reports removed)	5	1596	4.1656	1.7306	10.0267
PT	faricimab	EYE DISCHARGE	masked (anti-VEGF reports removed)	12	3838	4.1622	2.3599	7.3411
PT	faricimab	OCULAR HYPERAEMIA	masked (anti-VEGF reports removed)	52	16878	4.1291	3.1401	5.4295
PT	faricimab	HERPES VIRUS INFECTION	masked (anti-VEGF reports removed)	5	1638	4.0587	1.6863	9.7692
PT	faricimab	MACULOPATHY	masked (anti-VEGF reports removed)	5	1648	4.0341	1.676	9.7098
PT	faricimab	GRANULOMA	masked (anti-VEGF reports removed)	3	1017	3.9209	1.262	12.1822
PT	faricimab	EYE INJURY	masked (anti-VEGF reports removed)	3	1104	3.6119	1.1627	11.2206
PT	faricimab	HEMIPLEGIA	masked (anti-VEGF reports removed)	5	1854	3.5858	1.49	8.6294
PT	faricimab	DRUG DELIVERY SYSTEM ISSUE	masked (anti-VEGF reports removed)	3	1129	3.5319	1.137	10.9717
PT	faricimab	OPTIC ISCHAEMIC NEUROPATHY	masked (anti-VEGF reports removed)	4	1506	3.5309	1.3229	9.4242
PT	faricimab	PAPILLOEDEMA	masked (anti-VEGF reports removed)	3	1168	3.4139	1.099	10.6047
PT	faricimab	HAEMORRHAGIC STROKE	masked (anti-VEGF reports removed)	4	1569	3.3891	1.2698	9.0452
PT	faricimab	PROSTATIC DISORDER	masked (anti-VEGF reports removed)	3	1244	3.2053	1.032	9.9559
PT	faricimab	EYE SWELLING	masked (anti-VEGF reports removed)	25	10429	3.1968	2.1568	4.7385
PT	faricimab	OCULAR DISCOMFORT	masked (anti-VEGF reports removed)	11	5179	2.8262	1.563	5.1102
PT	faricimab	DEMENTIA	masked (anti-VEGF reports removed)	20	9900	2.6914	1.7339	4.1776
PT	faricimab	DEAFNESS	masked (anti-VEGF reports removed)	16	7964	2.675	1.6366	4.3724
PT	faricimab	EYE IRRITATION	masked (anti-VEGF reports removed)	39	21685	2.4014	1.7517	3.2922
PT	faricimab	CEREBROVASCULAR ACCIDENT	masked (anti-VEGF reports removed)	60	34260	2.3445	1.8169	3.0253
PT	faricimab	IMPAIRED DRIVING ABILITY	masked (anti-VEGF reports removed)	4	2350	2.2625	0.8481	6.0359
PT	faricimab	BREAST MASS	masked (anti-VEGF reports removed)	3	1854	2.1505	0.6927	6.6765
PT	faricimab	SWELLING OF EYELID	masked (anti-VEGF reports removed)	6	3767	2.1176	0.9502	4.719
PT	faricimab	PERIORBITAL SWELLING	masked (anti-VEGF reports removed)	6	3794	2.1025	0.9434	4.6854
PT	faricimab	DEATH	masked (anti-VEGF reports removed)	383	255784	2.0807	1.8737	2.3104
PT	faricimab	OCCUPATIONAL EXPOSURE TO PRODUCT	masked (anti-VEGF reports removed)	4	2562	2.0752	0.7779	5.5358
PT	faricimab	MYDRIASIS	masked (anti-VEGF reports removed)	5	3219	2.0648	0.8584	4.9665
PT	faricimab	SUBARACHNOID HAEMORRHAGE	masked (anti-VEGF reports removed)	4	2639	2.0146	0.7552	5.3741
PT	faricimab	DRY EYE	masked (anti-VEGF reports removed)	34	22745	1.9934	1.4222	2.7941
PT	faricimab	HIP FRACTURE	masked (anti-VEGF reports removed)	14	9414	1.9788	1.1705	3.3451
PT	faricimab	SYRINGE ISSUE	masked (anti-VEGF reports removed)	14	9428	1.9758	1.1688	3.3401
PT	faricimab	DEMENTIA ALZHEIMER'S TYPE	masked (anti-VEGF reports removed)	4	2715	1.9582	0.7341	5.2235
PT	faricimab	TRANSIENT ISCHAEMIC ATTACK	masked (anti-VEGF reports removed)	10	6907	1.9255	1.0348	3.5828
PT	faricimab	ANKLE FRACTURE	masked (anti-VEGF reports removed)	6	4342	1.837	0.8244	4.0933
PT	faricimab	FACIAL PARALYSIS	masked (anti-VEGF reports removed)	4	3015	1.7632	0.661	4.7032
PT	faricimab	PHOTOSENSITIVITY REACTION	masked (anti-VEGF reports removed)	6	4545	1.7548	0.7875	3.9103
PT	faricimab	PRODUCT PACKAGING QUANTITY ISSUE	masked (anti-VEGF reports removed)	7	5713	1.6288	0.7757	3.4201
PT	faricimab	PRODUCT TEMPERATURE EXCURSION ISSUE	masked (anti-VEGF reports removed)	5	4110	1.6169	0.6723	3.8887
PT	faricimab	CEREBRAL DISORDER	masked (anti-VEGF reports removed)	3	2671	1.4925	0.4809	4.6324
PT	faricimab	PARALYSIS	masked (anti-VEGF reports removed)	4	3579	1.4852	0.5569	3.9613
PT	faricimab	OSTEOMYELITIS	masked (anti-VEGF reports removed)	4	3764	1.4122	0.5295	3.7663
PT	faricimab	NEEDLE ISSUE	masked (anti-VEGF reports removed)	16	15340	1.3871	0.8488	2.2667
PT	faricimab	ISCHAEMIC STROKE	masked (anti-VEGF reports removed)	4	3927	1.3535	0.5075	3.6098
PT	faricimab	OEDEMA	masked (anti-VEGF reports removed)	15	15497	1.2869	0.775	2.1369
PT	faricimab	ILL-DEFINED DISORDER	masked (anti-VEGF reports removed)	31	32063	1.2865	0.9035	1.8318
PT	faricimab	SCAR	masked (anti-VEGF reports removed)	4	4138	1.2845	0.4816	3.4256
PT	faricimab	NEOPLASM MALIGNANT	masked (anti-VEGF reports removed)	21	21825	1.2796	0.8333	1.965
PT	faricimab	STAPHYLOCOCCAL INFECTION	masked (anti-VEGF reports removed)	7	7379	1.2607	0.6005	2.6469
PT	faricimab	HAEMORRHAGE	masked (anti-VEGF reports removed)	29	30948	1.2465	0.865	1.7961
PT	faricimab	VERTIGO	masked (anti-VEGF reports removed)	14	15319	1.2148	0.7187	2.0534
PT	faricimab	EYE PRURITUS	masked (anti-VEGF reports removed)	13	14490	1.1925	0.6917	2.0558
PT	faricimab	CEREBRAL HAEMORRHAGE	masked (anti-VEGF reports removed)	7	8198	1.1346	0.5404	2.3821
PT	faricimab	HEMIPARESIS	masked (anti-VEGF reports removed)	3	3521	1.132	0.3648	3.5131
PT	faricimab	DIPLOPIA	masked (anti-VEGF reports removed)	6	7433	1.0725	0.4814	2.3893
PT	faricimab	ACUTE MYOCARDIAL INFARCTION	masked (anti-VEGF reports removed)	4	5527	0.9615	0.3606	2.5638
PT	faricimab	INJECTION SITE DISCOMFORT	masked (anti-VEGF reports removed)	3	4182	0.953	0.3071	2.9572
PT	faricimab	POST PROCEDURAL COMPLICATION	masked (anti-VEGF reports removed)	3	4417	0.9023	0.2908	2.7997
PT	faricimab	IMPAIRED WORK ABILITY	masked (anti-VEGF reports removed)	3	4428	0.9	0.2901	2.7928
PT	faricimab	TYPE 2 DIABETES MELLITUS	masked (anti-VEGF reports removed)	6	8895	0.896	0.4022	1.996
PT	faricimab	LOCALISED INFECTION	masked (anti-VEGF reports removed)	5	7415	0.8957	0.3725	2.1537
PT	faricimab	DIABETES MELLITUS	masked (anti-VEGF reports removed)	12	18065	0.8822	0.5005	1.5549
PT	faricimab	CONJUNCTIVITIS	masked (anti-VEGF reports removed)	5	7585	0.8756	0.3642	2.1054
PT	faricimab	PRODUCT PREPARATION ERROR	masked (anti-VEGF reports removed)	8	12188	0.8718	0.4356	1.7448
PT	faricimab	GASTROENTERITIS VIRAL	masked (anti-VEGF reports removed)	4	6281	0.8459	0.3173	2.2556
PT	faricimab	UPPER LIMB FRACTURE	masked (anti-VEGF reports removed)	3	4906	0.8123	0.2618	2.5204
PT	faricimab	HYPOACUSIS	masked (anti-VEGF reports removed)	10	16474	0.806	0.4333	1.4993
PT	faricimab	SWELLING FACE	masked (anti-VEGF reports removed)	10	17068	0.7779	0.4182	1.447
PT	faricimab	THROMBOSIS	masked (anti-VEGF reports removed)	12	20618	0.7726	0.4384	1.3617
PT	faricimab	MYOCARDIAL INFARCTION	masked (anti-VEGF reports removed)	14	24255	0.7661	0.4533	1.2948
PT	faricimab	FRACTURE	masked (anti-VEGF reports removed)	3	5607	0.7106	0.229	2.2049
PT	faricimab	RENAL DISORDER	masked (anti-VEGF reports removed)	7	13121	0.7083	0.3374	1.4869
PT	faricimab	CARDIAC FAILURE	masked (anti-VEGF reports removed)	11	22492	0.6489	0.359	1.1727
PT	faricimab	DISCOMFORT	masked (anti-VEGF reports removed)	12	25615	0.6214	0.3526	1.0951
PT	faricimab	BACTERIAL INFECTION	masked (anti-VEGF reports removed)	3	6425	0.6201	0.1999	1.9239
PT	faricimab	SEASONAL ALLERGY	masked (anti-VEGF reports removed)	3	6524	0.6107	0.1968	1.8946
PT	faricimab	CARDIAC DISORDER	masked (anti-VEGF reports removed)	10	22884	0.5796	0.3116	1.0782
PT	faricimab	BLOOD CHOLESTEROL INCREASED	masked (anti-VEGF reports removed)	6	13914	0.5723	0.2569	1.2748
PT	faricimab	SWOLLEN TONGUE	masked (anti-VEGF reports removed)	3	7035	0.5663	0.1825	1.7568
PT	faricimab	FALL	masked (anti-VEGF reports removed)	40	93473	0.5647	0.4136	0.7709
PT	faricimab	THERAPY NON-RESPONDER	masked (anti-VEGF reports removed)	9	21337	0.5595	0.2909	1.0762
PT	faricimab	SWELLING	masked (anti-VEGF reports removed)	13	30986	0.5561	0.3226	0.9586
PT	faricimab	AMNESIA	masked (anti-VEGF reports removed)	6	14474	0.5501	0.247	1.2254
PT	faricimab	SPEECH DISORDER	masked (anti-VEGF reports removed)	5	12948	0.5125	0.2132	1.2321
PT	faricimab	HYPERTENSION	masked (anti-VEGF reports removed)	24	62201	0.51	0.3415	0.7618
PT	faricimab	DYSSTASIA	masked (anti-VEGF reports removed)	3	7983	0.4989	0.1608	1.5479
PT	faricimab	ARRHYTHMIA	masked (anti-VEGF reports removed)	4	10907	0.4868	0.1826	1.2978
PT	faricimab	BALANCE DISORDER	masked (anti-VEGF reports removed)	8	22036	0.4814	0.2406	0.9633
PT	faricimab	FULL BLOOD COUNT ABNORMAL	masked (anti-VEGF reports removed)	3	8389	0.4748	0.153	1.4729
PT	faricimab	PAIN	masked (anti-VEGF reports removed)	73	200940	0.4742	0.3763	0.5976
PT	faricimab	RESPIRATORY DISORDER	masked (anti-VEGF reports removed)	3	8441	0.4718	0.1521	1.4638
PT	faricimab	MALAISE	masked (anti-VEGF reports removed)	40	111546	0.4717	0.3455	0.644
PT	faricimab	RASH MACULAR	masked (anti-VEGF reports removed)	4	11278	0.4707	0.1766	1.255
PT	faricimab	BREAST CANCER	masked (anti-VEGF reports removed)	6	17642	0.4511	0.2025	1.0048
PT	faricimab	LIP SWELLING	masked (anti-VEGF reports removed)	3	8835	0.4508	0.1453	1.3984
PT	faricimab	ATRIAL FIBRILLATION	masked (anti-VEGF reports removed)	9	27353	0.436	0.2267	0.8386
PT	faricimab	DIZZINESS	masked (anti-VEGF reports removed)	43	137358	0.4103	0.3038	0.5541
PT	faricimab	BLOOD GLUCOSE DECREASED	masked (anti-VEGF reports removed)	3	9892	0.4025	0.1297	1.2487
PT	faricimab	HEADACHE	masked (anti-VEGF reports removed)	54	175791	0.401	0.3066	0.5244
PT	faricimab	BLOOD PRESSURE INCREASED	masked (anti-VEGF reports removed)	14	47205	0.3921	0.232	0.6627
PT	faricimab	RENAL IMPAIRMENT	masked (anti-VEGF reports removed)	8	27266	0.3887	0.1943	0.7779
PT	faricimab	HYPOXIA	masked (anti-VEGF reports removed)	3	10551	0.3773	0.1216	1.1706
PT	faricimab	STRESS	masked (anti-VEGF reports removed)	7	24713	0.3753	0.1788	0.7879
PT	faricimab	MIGRAINE	masked (anti-VEGF reports removed)	9	32067	0.3716	0.1932	0.7148
PT	faricimab	LUNG NEOPLASM MALIGNANT	masked (anti-VEGF reports removed)	3	10737	0.3708	0.1195	1.1503
PT	faricimab	BLISTER	masked (anti-VEGF reports removed)	5	18154	0.3652	0.1519	0.878
PT	faricimab	CARDIAC ARREST	masked (anti-VEGF reports removed)	5	18476	0.3588	0.1493	0.8626
PT	faricimab	EPISTAXIS	masked (anti-VEGF reports removed)	5	18579	0.3568	0.1484	0.8578
PT	faricimab	BLOOD PRESSURE DECREASED	masked (anti-VEGF reports removed)	5	18660	0.3553	0.1478	0.8541
PT	faricimab	PULMONARY EMBOLISM	masked (anti-VEGF reports removed)	5	18750	0.3536	0.1471	0.85
PT	faricimab	THERAPEUTIC RESPONSE DECREASED	masked (anti-VEGF reports removed)	5	18893	0.3509	0.146	0.8435
PT	faricimab	PULMONARY OEDEMA	masked (anti-VEGF reports removed)	3	11410	0.3489	0.1125	1.0823
PT	faricimab	WRONG TECHNIQUE IN PRODUCT USAGE PROCESS	masked (anti-VEGF reports removed)	22	83309	0.3477	0.2287	0.5286
PT	faricimab	DISEASE PROGRESSION	masked (anti-VEGF reports removed)	11	42373	0.3433	0.19	0.6204
PT	faricimab	NEPHROLITHIASIS	masked (anti-VEGF reports removed)	4	15572	0.3407	0.1278	0.9082
PT	faricimab	HEART RATE DECREASED	masked (anti-VEGF reports removed)	3	11936	0.3335	0.1075	1.0345
PT	faricimab	PALPITATIONS	masked (anti-VEGF reports removed)	8	31899	0.332	0.1659	0.6644
PT	faricimab	CONTUSION	masked (anti-VEGF reports removed)	7	28796	0.3219	0.1534	0.6757
PT	faricimab	ERYTHEMA	masked (anti-VEGF reports removed)	13	55026	0.3119	0.1809	0.5376
PT	faricimab	HERPES ZOSTER	masked (anti-VEGF reports removed)	4	17183	0.3087	0.1158	0.8229
PT	faricimab	GAIT DISTURBANCE	masked (anti-VEGF reports removed)	12	51797	0.3059	0.1736	0.5392
PT	faricimab	PNEUMONIA	masked (anti-VEGF reports removed)	23	100134	0.3016	0.2002	0.4544
PT	faricimab	INFLUENZA LIKE ILLNESS	masked (anti-VEGF reports removed)	4	17814	0.2977	0.1117	0.7936
PT	faricimab	CIRCUMSTANCE OR INFORMATION CAPABLE OF LEADING TO MEDICATION ERROR	masked (anti-VEGF reports removed)	4	18304	0.2897	0.1087	0.7723
PT	faricimab	ARTHROPATHY	masked (anti-VEGF reports removed)	4	18737	0.283	0.1062	0.7544
PT	faricimab	URTICARIA	masked (anti-VEGF reports removed)	11	51796	0.2804	0.1552	0.5067
PT	faricimab	DRUG HYPERSENSITIVITY	masked (anti-VEGF reports removed)	10	47921	0.2756	0.1482	0.5127
PT	faricimab	SEIZURE	masked (anti-VEGF reports removed)	9	43552	0.2731	0.142	0.5253
PT	faricimab	CHEST PAIN	masked (anti-VEGF reports removed)	9	43919	0.2708	0.1408	0.5208
PT	faricimab	MEMORY IMPAIRMENT	masked (anti-VEGF reports removed)	8	39594	0.2671	0.1335	0.5345
PT	faricimab	INJECTION SITE PAIN	masked (anti-VEGF reports removed)	22	108049	0.2669	0.1756	0.4058
PT	faricimab	NASOPHARYNGITIS	masked (anti-VEGF reports removed)	13	65860	0.2601	0.1509	0.4483
PT	faricimab	INFLUENZA	masked (anti-VEGF reports removed)	8	41754	0.2532	0.1266	0.5067
PT	faricimab	ILLNESS	masked (anti-VEGF reports removed)	15	80091	0.2463	0.1484	0.409
PT	faricimab	RENAL FAILURE	masked (anti-VEGF reports removed)	5	27771	0.2384	0.0992	0.573
PT	faricimab	SURGERY	masked (anti-VEGF reports removed)	4	22720	0.2332	0.0875	0.6217
PT	faricimab	FEELING ABNORMAL	masked (anti-VEGF reports removed)	10	57431	0.2296	0.1235	0.4271
PT	faricimab	RHINORRHOEA	masked (anti-VEGF reports removed)	4	23245	0.2279	0.0855	0.6076
PT	faricimab	DRY MOUTH	masked (anti-VEGF reports removed)	4	23533	0.2251	0.0845	0.6002
PT	faricimab	HYPERSENSITIVITY	masked (anti-VEGF reports removed)	9	53295	0.2228	0.1158	0.4285
PT	faricimab	CHRONIC KIDNEY DISEASE	masked (anti-VEGF reports removed)	3	18219	0.2182	0.0704	0.677
PT	faricimab	BRONCHITIS	masked (anti-VEGF reports removed)	3	18826	0.2112	0.0681	0.6551
PT	faricimab	INFECTION	masked (anti-VEGF reports removed)	8	50369	0.2096	0.1048	0.4194
PT	faricimab	WRONG TECHNIQUE IN DEVICE USAGE PROCESS	masked (anti-VEGF reports removed)	4	25376	0.2087	0.0783	0.5564
PT	faricimab	TREMOR	masked (anti-VEGF reports removed)	6	39823	0.1991	0.0894	0.4435
PT	faricimab	HYPOAESTHESIA	masked (anti-VEGF reports removed)	6	40015	0.1981	0.089	0.4413
PT	faricimab	ASTHENIA	masked (anti-VEGF reports removed)	16	106603	0.1966	0.1203	0.3211
PT	faricimab	DEPRESSION	masked (anti-VEGF reports removed)	7	49990	0.1848	0.088	0.3878
PT	faricimab	SEPSIS	masked (anti-VEGF reports removed)	4	30215	0.1751	0.0657	0.4669
PT	faricimab	DEVICE ISSUE	masked (anti-VEGF reports removed)	5	37991	0.1739	0.0724	0.4181
PT	faricimab	MUSCULAR WEAKNESS	masked (anti-VEGF reports removed)	4	30937	0.171	0.0642	0.456
PT	faricimab	URINARY TRACT INFECTION	masked (anti-VEGF reports removed)	7	55309	0.1669	0.0795	0.3502
PT	faricimab	HALLUCINATION	masked (anti-VEGF reports removed)	3	23928	0.166	0.0535	0.515
PT	faricimab	HYPERHIDROSIS	masked (anti-VEGF reports removed)	4	32395	0.1633	0.0613	0.4353
PT	faricimab	BLOOD GLUCOSE INCREASED	masked (anti-VEGF reports removed)	5	40961	0.1612	0.0671	0.3876
PT	faricimab	ANXIETY	masked (anti-VEGF reports removed)	9	74232	0.1594	0.0829	0.3066
PT	faricimab	SYNCOPE	masked (anti-VEGF reports removed)	3	24993	0.1589	0.0512	0.4929
PT	faricimab	RASH	masked (anti-VEGF reports removed)	17	141595	0.1563	0.0971	0.2517
PT	faricimab	ARTHRITIS	masked (anti-VEGF reports removed)	3	25536	0.1555	0.0501	0.4824
PT	faricimab	DYSPNOEA	masked (anti-VEGF reports removed)	17	158919	0.1389	0.0863	0.2236
PT	faricimab	COVID-19	masked (anti-VEGF reports removed)	14	138216	0.1319	0.078	0.2229
PT	faricimab	OROPHARYNGEAL PAIN	masked (anti-VEGF reports removed)	3	30843	0.1286	0.0415	0.3991
PT	faricimab	LOSS OF CONSCIOUSNESS	masked (anti-VEGF reports removed)	3	31362	0.1265	0.0408	0.3924
PT	faricimab	WEIGHT DECREASED	masked (anti-VEGF reports removed)	8	84489	0.1242	0.0621	0.2486
PT	faricimab	SINUSITIS	masked (anti-VEGF reports removed)	3	33274	0.1192	0.0384	0.3697
PT	faricimab	CHILLS	masked (anti-VEGF reports removed)	3	33501	0.1184	0.0382	0.3672
PT	faricimab	DRY SKIN	masked (anti-VEGF reports removed)	4	44907	0.1176	0.0441	0.3134
PT	faricimab	ARTHRALGIA	masked (anti-VEGF reports removed)	13	147658	0.1144	0.0664	0.1972
PT	faricimab	COUGH	masked (anti-VEGF reports removed)	8	97451	0.1075	0.0537	0.2151
PT	faricimab	NAUSEA	masked (anti-VEGF reports removed)	18	225353	0.1026	0.0646	0.1629
PT	faricimab	THERAPEUTIC PRODUCT EFFECT INCOMPLETE	masked (anti-VEGF reports removed)	3	39792	0.0996	0.0321	0.3088
PT	faricimab	PRURITUS	masked (anti-VEGF reports removed)	11	144823	0.0987	0.0546	0.1784
PT	faricimab	INSOMNIA	masked (anti-VEGF reports removed)	5	66770	0.0985	0.041	0.2368
PT	faricimab	ACUTE KIDNEY INJURY	masked (anti-VEGF reports removed)	4	53586	0.0984	0.0369	0.2622
PT	faricimab	SOMNOLENCE	masked (anti-VEGF reports removed)	4	53946	0.0977	0.0367	0.2605
PT	faricimab	CONFUSIONAL STATE	masked (anti-VEGF reports removed)	3	40948	0.0967	0.0312	0.3001
PT	faricimab	VOMITING	masked (anti-VEGF reports removed)	10	134568	0.0967	0.052	0.1799
PT	faricimab	HYPOTENSION	masked (anti-VEGF reports removed)	4	55712	0.0946	0.0355	0.2521
PT	faricimab	PERIPHERAL SWELLING	masked (anti-VEGF reports removed)	4	56781	0.0928	0.0348	0.2473
PT	faricimab	GENERAL PHYSICAL HEALTH DETERIORATION	masked (anti-VEGF reports removed)	3	43066	0.0919	0.0296	0.2852
PT	faricimab	JOINT SWELLING	masked (anti-VEGF reports removed)	3	43339	0.0914	0.0295	0.2834
PT	faricimab	MYALGIA	masked (anti-VEGF reports removed)	3	44899	0.0882	0.0284	0.2735
PT	faricimab	FATIGUE	masked (anti-VEGF reports removed)	17	251419	0.0864	0.0537	0.1391
PT	faricimab	BACK PAIN	masked (anti-VEGF reports removed)	4	65601	0.0802	0.0301	0.2138
PT	faricimab	PYREXIA	masked (anti-VEGF reports removed)	6	99071	0.0792	0.0356	0.1765
PT	faricimab	CONDITION AGGRAVATED	masked (anti-VEGF reports removed)	7	125354	0.0728	0.0347	0.1527
PT	faricimab	PAIN IN EXTREMITY	masked (anti-VEGF reports removed)	4	77334	0.0679	0.0255	0.181
PT	faricimab	ABDOMINAL PAIN UPPER	masked (anti-VEGF reports removed)	3	61289	0.0644	0.0208	0.1998
PT	faricimab	WEIGHT INCREASED	masked (anti-VEGF reports removed)	3	69061	0.0571	0.0184	0.1771
PT	faricimab	DIARRHOEA	masked (anti-VEGF reports removed)	7	208980	0.043	0.0205	0.0903
PT	aflibercept	SUBRETINAL HYPERREFLECTIVE EXUDATION	masked (anti-VEGF reports removed)	5	1	4851.11	566.652	41530.3
PT	aflibercept	CHOROIDAL RUPTURE	masked (anti-VEGF reports removed)	3	1	2909.73	302.616	27977.7
PT	aflibercept	VITREAL CELLS	masked (anti-VEGF reports removed)	45	17	2584.89	1478.67	4518.71
PT	aflibercept	INTRA-OCULAR INJECTION COMPLICATION	masked (anti-VEGF reports removed)	90	41	2159.33	1491.3	3126.6
PT	aflibercept	RETINAL PIGMENT EPITHELIAL TEAR	masked (anti-VEGF reports removed)	23	13	1721.54	871.676	3399.99
PT	aflibercept	NON-INFECTIOUS ENDOPHTHALMITIS	masked (anti-VEGF reports removed)	107	62	1702.39	1243.83	2330.01
PT	aflibercept	ANTERIOR CHAMBER FLARE	masked (anti-VEGF reports removed)	29	19	1486.61	833.155	2652.58
PT	aflibercept	ANTERIOR CHAMBER CELL	masked (anti-VEGF reports removed)	67	50	1313.21	909.674	1895.76
PT	aflibercept	VISUAL ACUITY REDUCED TRANSIENTLY	masked (anti-VEGF reports removed)	21	20	1021.36	553.357	1885.19
PT	aflibercept	RETINAL LASER COAGULATION	masked (anti-VEGF reports removed)	4	5	776.051	208.341	2890.72
PT	aflibercept	VITREOUS OPACITIES	masked (anti-VEGF reports removed)	78	105	729.306	543.508	978.62
PT	aflibercept	CORNEAL STRIAE	masked (anti-VEGF reports removed)	12	17	685.634	327.318	1436.2
PT	aflibercept	VITREOUS DISORDER	masked (anti-VEGF reports removed)	39	57	667.488	443.834	1003.85
PT	aflibercept	ANTERIOR CHAMBER DISORDER	masked (anti-VEGF reports removed)	14	21	647.752	329.239	1274.4
PT	aflibercept	RETINAL FIBROSIS	masked (anti-VEGF reports removed)	6	9	646.918	230.191	1818.07
PT	aflibercept	VITREOUS HAZE	masked (anti-VEGF reports removed)	11	17	628.396	294.222	1342.12
PT	aflibercept	SUBRETINAL FLUID	masked (anti-VEGF reports removed)	86	135	626.231	477.298	821.635
PT	aflibercept	KERATIC PRECIPITATES	masked (anti-VEGF reports removed)	31	51	592.22	378.724	926.067
PT	aflibercept	VITREOUS PROLAPSE	masked (anti-VEGF reports removed)	3	5	581.945	139.042	2435.66
PT	aflibercept	VITREOUS FIBRIN	masked (anti-VEGF reports removed)	5	9	539.011	180.588	1608.82
PT	aflibercept	VITRITIS	masked (anti-VEGF reports removed)	112	231	478.649	381.418	600.665
PT	aflibercept	ENDOPHTHALMITIS	masked (anti-VEGF reports removed)	330	732	461.523	404.269	526.885
PT	aflibercept	RETINAL OCCLUSIVE VASCULITIS	masked (anti-VEGF reports removed)	29	62	455.571	292.921	708.535
PT	aflibercept	DETACHMENT OF RETINAL PIGMENT EPITHELIUM	masked (anti-VEGF reports removed)	34	74	447.866	298.165	672.728
PT	aflibercept	POSTERIOR CAPSULE RUPTURE	masked (anti-VEGF reports removed)	3	7	415.675	107.463	1607.86
PT	aflibercept	ANTERIOR CHAMBER INFLAMMATION	masked (anti-VEGF reports removed)	25	59	412.437	258.187	658.841
PT	aflibercept	BACTERIAL ENDOPHTHALMITIS	masked (anti-VEGF reports removed)	38	90	411.834	281.636	602.22
PT	aflibercept	EYE INFECTION INTRAOCULAR	masked (anti-VEGF reports removed)	4	10	388.025	121.663	1237.55
PT	aflibercept	DIABETIC RETINAL OEDEMA	masked (anti-VEGF reports removed)	20	57	341.25	204.92	568.28
PT	aflibercept	MACULAR SCAR	masked (anti-VEGF reports removed)	4	12	323.354	104.258	1002.88
PT	aflibercept	NONINFECTIVE RETINITIS	masked (anti-VEGF reports removed)	3	9	323.302	87.504	1194.51
PT	aflibercept	RETINAL CYST	masked (anti-VEGF reports removed)	6	20	291.112	116.867	725.151
PT	aflibercept	OCULAR VASCULITIS	masked (anti-VEGF reports removed)	8	27	287.611	130.613	633.32
PT	aflibercept	EYE COMPLICATION ASSOCIATED WITH DEVICE	masked (anti-VEGF reports removed)	22	75	285.377	177.316	459.294
PT	aflibercept	RETINAL OEDEMA	masked (anti-VEGF reports removed)	96	342	276.382	220.085	347.079
PT	aflibercept	CHORIORETINAL FOLDS	masked (anti-VEGF reports removed)	4	15	258.683	85.8301	779.645
PT	aflibercept	RETINOPEXY	masked (anti-VEGF reports removed)	4	15	258.683	85.8301	779.645
PT	aflibercept	SUBRETINAL FIBROSIS	masked (anti-VEGF reports removed)	3	12	242.477	68.4077	859.478
PT	aflibercept	HYPOPYON	masked (anti-VEGF reports removed)	30	130	224.798	151.022	334.615
PT	aflibercept	RETINAL SCAR	masked (anti-VEGF reports removed)	12	56	208.137	111.521	388.457
PT	aflibercept	VITREOUS ADHESIONS	masked (anti-VEGF reports removed)	3	14	207.837	59.7122	723.408
PT	aflibercept	RETINAL EXUDATES	masked (anti-VEGF reports removed)	13	67	188.493	104.014	341.583
PT	aflibercept	SCLERAL THINNING	masked (anti-VEGF reports removed)	5	26	186.58	71.6233	486.046
PT	aflibercept	BLINDNESS TRANSIENT	masked (anti-VEGF reports removed)	245	1612	153.353	133.749	175.831
PT	aflibercept	PSEUDOPHAKIA	masked (anti-VEGF reports removed)	6	38	153.217	64.7458	362.577
PT	aflibercept	EYE LASER SURGERY	masked (anti-VEGF reports removed)	26	167	151.561	100.184	229.286
PT	aflibercept	RETINAL VASCULAR DISORDER	masked (anti-VEGF reports removed)	15	99	147.238	85.492	253.58
PT	aflibercept	RETINAL NEOVASCULARISATION	masked (anti-VEGF reports removed)	8	55	141.19	67.2245	296.538
PT	aflibercept	MACULAR ISCHAEMIA	masked (anti-VEGF reports removed)	4	29	133.801	47.0239	380.717
PT	aflibercept	VITREOUS HAEMORRHAGE	masked (anti-VEGF reports removed)	65	477	133.491	102.893	173.189
PT	aflibercept	OCULAR ISCHAEMIC SYNDROME	masked (anti-VEGF reports removed)	3	22	132.26	39.5757	442.005
PT	aflibercept	DEPOSIT EYE	masked (anti-VEGF reports removed)	6	45	129.383	55.1782	303.378
PT	aflibercept	TRACTIONAL RETINAL DETACHMENT	masked (anti-VEGF reports removed)	3	23	126.509	37.9744	421.458
PT	aflibercept	TOXIC ANTERIOR SEGMENT SYNDROME	masked (anti-VEGF reports removed)	24	191	122.283	79.9285	187.082
PT	aflibercept	RETINAL HAEMORRHAGE	masked (anti-VEGF reports removed)	136	1160	116.182	97.0993	139.014
PT	aflibercept	METAMORPHOPSIA	masked (anti-VEGF reports removed)	45	392	112.093	82.2551	152.755
PT	aflibercept	RETINAL VASCULITIS	masked (anti-VEGF reports removed)	25	221	110.105	72.7552	166.627
PT	aflibercept	VISUAL ACUITY REDUCED	masked (anti-VEGF reports removed)	320	2986	109.484	97.2892	123.207
PT	aflibercept	VITREOUS DEGENERATION	masked (anti-VEGF reports removed)	6	56	103.968	44.7805	241.385
PT	aflibercept	RETINOSCHISIS	masked (anti-VEGF reports removed)	4	39	99.4932	35.5435	278.501
PT	aflibercept	RETINAL OPERATION	masked (anti-VEGF reports removed)	10	98	99.0804	51.6657	190.009
PT	aflibercept	INTRAOCULAR PRESSURE INCREASED	masked (anti-VEGF reports removed)	226	2303	98.6903	85.8867	113.403
PT	aflibercept	SUDDEN VISUAL LOSS	masked (anti-VEGF reports removed)	7	69	98.4589	45.23	214.33
PT	aflibercept	INADEQUATE ASEPTIC TECHNIQUE IN USE OF PRODUCT	masked (anti-VEGF reports removed)	8	79	98.2965	47.4823	203.491
PT	aflibercept	MACULAR HOLE	masked (anti-VEGF reports removed)	27	269	97.7251	65.739	145.274
PT	aflibercept	RETINAL ISCHAEMIA	masked (anti-VEGF reports removed)	9	93	93.9515	47.3757	186.317
PT	aflibercept	EYE ABRASION	masked (anti-VEGF reports removed)	4	42	92.3865	33.1179	257.724
PT	aflibercept	GLAUCOMA SURGERY	masked (anti-VEGF reports removed)	4	42	92.3865	33.1179	257.724
PT	aflibercept	BLINDNESS UNILATERAL	masked (anti-VEGF reports removed)	300	3346	91.2822	80.8914	103.008
PT	aflibercept	RETINAL ARTERY OCCLUSION	masked (anti-VEGF reports removed)	63	676	91.2632	70.4111	118.291
PT	aflibercept	EYE OPACITY	masked (anti-VEGF reports removed)	3	32	90.9284	27.8365	297.019
PT	aflibercept	IDIOPATHIC ORBITAL INFLAMMATION	masked (anti-VEGF reports removed)	6	68	85.6206	37.1451	197.358
PT	aflibercept	VITREOUS FLOATERS	masked (anti-VEGF reports removed)	226	2661	85.4078	74.3877	98.0606
PT	aflibercept	INTRAOCULAR PRESSURE DECREASED	masked (anti-VEGF reports removed)	8	92	84.4066	40.9663	173.91
PT	aflibercept	LASER THERAPY	masked (anti-VEGF reports removed)	3	37	78.6408	24.2408	255.122
PT	aflibercept	EYE HAEMORRHAGE	masked (anti-VEGF reports removed)	210	2691	78.2668	67.8587	90.2712
PT	aflibercept	LENS DISLOCATION	masked (anti-VEGF reports removed)	5	62	78.2429	31.4462	194.68
PT	aflibercept	HYPHAEMA	masked (anti-VEGF reports removed)	10	125	77.6787	40.7713	147.996
PT	aflibercept	OPHTHALMIC ARTERY OCCLUSION	masked (anti-VEGF reports removed)	3	41	70.9684	21.9704	229.241
PT	aflibercept	EPIRETINAL MEMBRANE	masked (anti-VEGF reports removed)	13	181	69.7723	39.7216	122.557
PT	aflibercept	EYE INFLAMMATION	masked (anti-VEGF reports removed)	221	3238	68.5717	59.6966	78.7663
PT	aflibercept	NECROTISING SCLERITIS	masked (anti-VEGF reports removed)	3	43	67.6676	20.9875	218.173
PT	aflibercept	PANOPHTHALMITIS	masked (anti-VEGF reports removed)	3	43	67.6676	20.9875	218.173
PT	aflibercept	POSTERIOR CAPSULE OPACIFICATION	masked (anti-VEGF reports removed)	7	104	65.3233	30.3746	140.483
PT	aflibercept	EXPOSURE TO CONTAMINATED DEVICE	masked (anti-VEGF reports removed)	3	46	63.2544	19.6677	203.437
PT	aflibercept	CHOROIDAL DETACHMENT	masked (anti-VEGF reports removed)	9	144	60.6765	30.9278	119.04
PT	aflibercept	RETINAL VASCULAR OCCLUSION	masked (anti-VEGF reports removed)	8	132	58.8285	28.8046	120.147
PT	aflibercept	RETINAL DRUSEN	masked (anti-VEGF reports removed)	4	66	58.7912	21.4221	161.347
PT	aflibercept	MACULAR OEDEMA	masked (anti-VEGF reports removed)	71	1225	56.8264	44.6762	72.2811
PT	aflibercept	CHORIORETINITIS	masked (anti-VEGF reports removed)	12	211	55.2389	30.8601	98.8763
PT	aflibercept	INTRAOCULAR LENS IMPLANT	masked (anti-VEGF reports removed)	8	141	55.0734	27.0011	112.331
PT	aflibercept	IRITIS	masked (anti-VEGF reports removed)	35	642	53.1451	37.7845	74.7501
PT	aflibercept	CORNEAL OEDEMA	masked (anti-VEGF reports removed)	27	495	53.1052	36.0216	78.2907
PT	aflibercept	OCULAR HYPERTENSION	masked (anti-VEGF reports removed)	35	656	52.0108	36.985	73.141
PT	aflibercept	GLARE	masked (anti-VEGF reports removed)	6	112	51.9836	22.8564	118.229
PT	aflibercept	AGE-RELATED MACULAR DEGENERATION	masked (anti-VEGF reports removed)	20	378	51.4557	32.7963	80.7312
PT	aflibercept	HYPOTONY OF EYE	masked (anti-VEGF reports removed)	5	97	50.0106	20.3493	122.907
PT	aflibercept	RETINAL VEIN OCCLUSION	masked (anti-VEGF reports removed)	33	661	48.652	34.2675	69.0746
PT	aflibercept	VITREORETINAL TRACTION SYNDROME	masked (anti-VEGF reports removed)	3	60	48.4949	15.2053	154.668
PT	aflibercept	EYE OEDEMA	masked (anti-VEGF reports removed)	27	584	45.0114	30.5782	66.2572
PT	aflibercept	RETINAL DEGENERATION	masked (anti-VEGF reports removed)	19	416	44.4102	28.0218	70.383
PT	aflibercept	IRIS ADHESIONS	masked (anti-VEGF reports removed)	6	135	43.1269	19.0299	97.7371
PT	aflibercept	AMAUROSIS	masked (anti-VEGF reports removed)	12	273	42.6933	23.9364	76.1484
PT	aflibercept	PATIENT UNCOOPERATIVE	masked (anti-VEGF reports removed)	11	251	42.5591	23.257	77.8808
PT	aflibercept	IRIDOCYCLITIS	masked (anti-VEGF reports removed)	37	875	41.2333	29.6462	57.349
PT	aflibercept	LENTICULAR OPACITIES	masked (anti-VEGF reports removed)	5	124	39.121	15.995	95.6832
PT	aflibercept	CORNEAL DEPOSITS	masked (anti-VEGF reports removed)	7	179	37.9527	17.8281	80.7945
PT	aflibercept	AMAUROSIS FUGAX	masked (anti-VEGF reports removed)	18	472	37.0748	23.1403	59.4003
PT	aflibercept	DRY AGE-RELATED MACULAR DEGENERATION	masked (anti-VEGF reports removed)	28	737	36.9932	25.3438	53.9972
PT	aflibercept	INADVERTENT INJECTION AIR BUBBLE	masked (anti-VEGF reports removed)	4	106	36.6056	13.4849	99.368
PT	aflibercept	BLINDNESS	masked (anti-VEGF reports removed)	376	11473	33.7549	30.3636	37.5251
PT	aflibercept	EYE HAEMATOMA	masked (anti-VEGF reports removed)	4	116	33.4499	12.3417	90.6596
PT	aflibercept	OCULAR PROCEDURAL COMPLICATION	masked (anti-VEGF reports removed)	3	88	33.0646	10.459	104.529
PT	aflibercept	NEOVASCULARISATION	masked (anti-VEGF reports removed)	3	89	32.6931	10.3437	103.333
PT	aflibercept	CORNEAL DYSTROPHY	masked (anti-VEGF reports removed)	3	91	31.9745	10.1205	101.02
PT	aflibercept	OPTIC DISC HAEMORRHAGE	masked (anti-VEGF reports removed)	3	98	29.6906	9.4099	93.6811
PT	aflibercept	CONJUNCTIVAL HAEMORRHAGE	masked (anti-VEGF reports removed)	23	757	29.5604	19.5082	44.7922
PT	aflibercept	PTERYGIUM	masked (anti-VEGF reports removed)	3	99	29.3907	9.3165	92.7188
PT	aflibercept	THROMBOTIC CEREBRAL INFARCTION	masked (anti-VEGF reports removed)	3	100	29.0968	9.2249	91.7761
PT	aflibercept	VISUAL FIELD DEFECT	masked (anti-VEGF reports removed)	38	1356	27.3284	19.7782	37.7607
PT	aflibercept	ACUTE MACULAR NEURORETINOPATHY	masked (anti-VEGF reports removed)	4	143	27.134	10.0429	73.3111
PT	aflibercept	CENTRAL VISION LOSS	masked (anti-VEGF reports removed)	3	110	26.4516	8.399	83.3059
PT	aflibercept	RETINAL DISORDER	masked (anti-VEGF reports removed)	15	553	26.3571	15.7721	44.0458
PT	aflibercept	FOREIGN BODY IN EYE	masked (anti-VEGF reports removed)	7	274	24.7935	11.7043	52.5208
PT	aflibercept	VITREOUS DETACHMENT	masked (anti-VEGF reports removed)	16	631	24.6426	14.9944	40.499
PT	aflibercept	CATARACT NUCLEAR	masked (anti-VEGF reports removed)	4	160	24.251	8.9887	65.4276
PT	aflibercept	CYSTOID MACULAR OEDEMA	masked (anti-VEGF reports removed)	14	578	23.5321	13.8411	40.0083
PT	aflibercept	RETINAL DETACHMENT	masked (anti-VEGF reports removed)	61	2555	23.3649	18.103	30.1563
PT	aflibercept	ALTERED VISUAL DEPTH PERCEPTION	masked (anti-VEGF reports removed)	4	167	23.2344	8.6163	62.6532
PT	aflibercept	CORNEAL ABRASION	masked (anti-VEGF reports removed)	8	350	22.1859	11.0031	44.7343
PT	aflibercept	EYE OPERATION	masked (anti-VEGF reports removed)	43	2085	20.1257	14.8649	27.2484
PT	aflibercept	EYE INFECTION BACTERIAL	masked (anti-VEGF reports removed)	4	198	19.5966	7.2805	52.7477
PT	aflibercept	CORNEAL SCAR	masked (anti-VEGF reports removed)	3	150	19.3977	6.1843	60.8427
PT	aflibercept	PHOTOPSIA	masked (anti-VEGF reports removed)	29	1481	19.0674	13.1922	27.5591
PT	aflibercept	CORNEAL OPACITY	masked (anti-VEGF reports removed)	8	409	18.9853	9.4264	38.2376
PT	aflibercept	SUPERFICIAL INJURY OF EYE	masked (anti-VEGF reports removed)	7	366	18.561	8.7827	39.2259
PT	aflibercept	UVEITIS	masked (anti-VEGF reports removed)	97	5443	17.5348	14.3228	21.4671
PT	aflibercept	DYSCHROMATOPSIA	masked (anti-VEGF reports removed)	6	334	17.431	7.7721	39.0934
PT	aflibercept	SUSPECTED PRODUCT QUALITY ISSUE	masked (anti-VEGF reports removed)	18	1020	17.1546	10.7571	27.3569
PT	aflibercept	VISUAL IMPAIRMENT	masked (anti-VEGF reports removed)	628	39793	16.9087	15.5606	18.3735
PT	aflibercept	EYE PAIN	masked (anti-VEGF reports removed)	320	19637	16.602	14.8225	18.5951
PT	aflibercept	EYE INFECTION	masked (anti-VEGF reports removed)	67	4046	16.2177	12.7227	20.6729
PT	aflibercept	ULCERATIVE KERATITIS	masked (anti-VEGF reports removed)	13	800	15.7844	9.1198	27.3192
PT	aflibercept	RETINAL TEAR	masked (anti-VEGF reports removed)	11	741	14.4149	7.9439	26.157
PT	aflibercept	CORNEAL DISORDER	masked (anti-VEGF reports removed)	8	575	13.504	6.7179	27.1451
PT	aflibercept	CHOROIDAL EFFUSION	masked (anti-VEGF reports removed)	4	288	13.4725	5.0206	36.1525
PT	aflibercept	CORNEAL TRANSPLANT	masked (anti-VEGF reports removed)	4	288	13.4725	5.0206	36.1525
PT	aflibercept	COLOUR BLINDNESS	masked (anti-VEGF reports removed)	3	220	13.2255	4.2316	41.3353
PT	aflibercept	ANGLE CLOSURE GLAUCOMA	masked (anti-VEGF reports removed)	7	517	13.1396	6.2302	27.7116
PT	aflibercept	SCLERITIS	masked (anti-VEGF reports removed)	8	601	12.9197	6.4285	25.9653
PT	aflibercept	RETINAL INJURY	masked (anti-VEGF reports removed)	3	236	12.3289	3.9468	38.5128
PT	aflibercept	OPTIC ATROPHY	masked (anti-VEGF reports removed)	5	405	11.9772	4.9566	28.9419
PT	aflibercept	PUNCTATE KERATITIS	masked (anti-VEGF reports removed)	4	329	11.7935	4.3986	31.6203
PT	aflibercept	HERPES OPHTHALMIC	masked (anti-VEGF reports removed)	6	495	11.7612	5.2563	26.3164
PT	aflibercept	OPTIC NERVE DISORDER	masked (anti-VEGF reports removed)	4	333	11.6518	4.3461	31.2382
PT	aflibercept	MULTIPLE USE OF SINGLE-USE PRODUCT	masked (anti-VEGF reports removed)	33	2889	11.1274	7.8882	15.6967
PT	aflibercept	FOREIGN BODY SENSATION IN EYES	masked (anti-VEGF reports removed)	22	1962	10.9055	7.1586	16.6135
PT	aflibercept	CHALAZION	masked (anti-VEGF reports removed)	3	269	10.8163	3.4656	33.7584
PT	aflibercept	CONJUNCTIVAL OEDEMA	masked (anti-VEGF reports removed)	3	274	10.619	3.4027	33.1386
PT	aflibercept	EYE DISCHARGE	masked (anti-VEGF reports removed)	41	3838	10.4184	7.6509	14.1868
PT	aflibercept	OCULAR DISCOMFORT	masked (anti-VEGF reports removed)	55	5179	10.3784	7.9475	13.5526
PT	aflibercept	KERATITIS	masked (anti-VEGF reports removed)	11	1050	10.1723	5.6131	18.4348
PT	aflibercept	VISION BLURRED	masked (anti-VEGF reports removed)	358	38550	9.4926	8.5278	10.5665
PT	aflibercept	NIGHT BLINDNESS	masked (anti-VEGF reports removed)	5	514	9.4371	3.9099	22.778
PT	aflibercept	EYE DISORDER	masked (anti-VEGF reports removed)	94	9855	9.3736	7.6388	11.5025
PT	aflibercept	ABNORMAL SENSATION IN EYE	masked (anti-VEGF reports removed)	8	835	9.2987	4.6328	18.6641
PT	aflibercept	PHOTOPHOBIA	masked (anti-VEGF reports removed)	52	6062	8.3777	6.3691	11.0196
PT	aflibercept	LACUNAR INFARCTION	masked (anti-VEGF reports removed)	3	367	7.9279	2.5444	24.702
PT	aflibercept	SUSPECTED PRODUCT CONTAMINATION	masked (anti-VEGF reports removed)	4	503	7.7136	2.8829	20.6391
PT	aflibercept	OCULAR HYPERAEMIA	masked (anti-VEGF reports removed)	131	16878	7.665	6.4426	9.1194
PT	aflibercept	INJECTION RELATED REACTION	masked (anti-VEGF reports removed)	7	905	7.5058	3.5665	15.796
PT	aflibercept	IMPAIRED DRIVING ABILITY	masked (anti-VEGF reports removed)	18	2350	7.4442	4.6787	11.8443
PT	aflibercept	INTERCEPTED MEDICATION ERROR	masked (anti-VEGF reports removed)	5	664	7.3051	3.0295	17.6151
PT	aflibercept	EMBOLIC STROKE	masked (anti-VEGF reports removed)	5	679	7.1437	2.9627	17.2246
PT	aflibercept	GLIOBLASTOMA	masked (anti-VEGF reports removed)	3	412	7.062	2.2676	21.9928
PT	aflibercept	GLAUCOMA	masked (anti-VEGF reports removed)	35	5069	6.726	4.8192	9.3873
PT	aflibercept	VASCULAR OCCLUSION	masked (anti-VEGF reports removed)	3	434	6.704	2.1531	20.8735
PT	aflibercept	SYRINGE ISSUE	masked (anti-VEGF reports removed)	63	9428	6.5342	5.0938	8.3818
PT	aflibercept	EYELID DISORDER	masked (anti-VEGF reports removed)	4	615	6.3087	2.3595	16.8682
PT	aflibercept	DIABETIC METABOLIC DECOMPENSATION	masked (anti-VEGF reports removed)	3	463	6.284	2.0187	19.5612
PT	aflibercept	SEROUS RETINAL DETACHMENT	masked (anti-VEGF reports removed)	3	465	6.257	2.0101	19.4768
PT	aflibercept	DRUG EFFECT LESS THAN EXPECTED	masked (anti-VEGF reports removed)	77	12297	6.134	4.8959	7.6853
PT	aflibercept	BLEPHARITIS	masked (anti-VEGF reports removed)	10	1626	5.9701	3.2045	11.1226
PT	aflibercept	ASTHENOPIA	masked (anti-VEGF reports removed)	10	1649	5.8868	3.1599	10.9671
PT	aflibercept	OPHTHALMOPLEGIA	masked (anti-VEGF reports removed)	3	499	5.8306	1.8736	18.1451
PT	aflibercept	INTENTIONAL DOSE OMISSION	masked (anti-VEGF reports removed)	118	20000	5.8111	4.8408	6.976
PT	aflibercept	CATARACT	masked (anti-VEGF reports removed)	114	19847	5.6539	4.6952	6.8083
PT	aflibercept	MONOPLEGIA	masked (anti-VEGF reports removed)	6	1068	5.4506	2.4423	12.1645
PT	aflibercept	LACRIMATION INCREASED	masked (anti-VEGF reports removed)	60	10917	5.3703	4.1617	6.9299
PT	aflibercept	EYE INJURY	masked (anti-VEGF reports removed)	6	1104	5.2728	2.3628	11.7669
PT	aflibercept	PRODUCT CONTAMINATION	masked (anti-VEGF reports removed)	8	1574	4.9323	2.4612	9.8846
PT	aflibercept	CONJUNCTIVAL HYPERAEMIA	masked (anti-VEGF reports removed)	5	1007	4.8166	1.9997	11.6014
PT	aflibercept	HEMIPLEGIA	masked (anti-VEGF reports removed)	9	1854	4.7114	2.4463	9.0737
PT	aflibercept	GIANT CELL ARTERITIS	masked (anti-VEGF reports removed)	3	624	4.6625	1.4992	14.5001
PT	aflibercept	DEATH	masked (anti-VEGF reports removed)	1060	255784	4.6388	4.3415	4.9564
PT	aflibercept	DEAFNESS UNILATERAL	masked (anti-VEGF reports removed)	7	1489	4.5615	2.1699	9.589
PT	aflibercept	INTERCEPTED PRODUCT PREPARATION ERROR	masked (anti-VEGF reports removed)	38	8703	4.2528	3.0893	5.8544
PT	aflibercept	INTERCEPTED PRODUCT SELECTION ERROR	masked (anti-VEGF reports removed)	3	698	4.1682	1.3407	12.959
PT	aflibercept	EYE IRRITATION	masked (anti-VEGF reports removed)	90	21685	4.068	3.3022	5.0113
PT	aflibercept	OPHTHALMIC HERPES ZOSTER	masked (anti-VEGF reports removed)	3	721	4.0352	1.298	12.5446
PT	aflibercept	PRODUCT MONITORING ERROR	masked (anti-VEGF reports removed)	3	727	4.0019	1.2873	12.4408
PT	aflibercept	INJECTION SITE DISCOMFORT	masked (anti-VEGF reports removed)	17	4182	3.9489	2.4509	6.3625
PT	aflibercept	ANGINA UNSTABLE	masked (anti-VEGF reports removed)	3	745	3.9052	1.2563	12.1395
PT	aflibercept	NEPHROTIC SYNDROME	masked (anti-VEGF reports removed)	7	1835	3.7012	1.7612	7.7779
PT	aflibercept	REFUSAL OF TREATMENT BY PATIENT	masked (anti-VEGF reports removed)	5	1364	3.5557	1.4771	8.5596
PT	aflibercept	CEREBRAL INFARCTION	masked (anti-VEGF reports removed)	19	5459	3.3814	2.1537	5.3091
PT	aflibercept	EYE CONTUSION	masked (anti-VEGF reports removed)	3	883	3.2948	1.0603	10.2384
PT	aflibercept	EYE SWELLING	masked (anti-VEGF reports removed)	35	10429	3.2662	2.3416	4.5559
PT	aflibercept	SKIN NECROSIS	masked (anti-VEGF reports removed)	4	1199	3.2356	1.212	8.6379
PT	aflibercept	OPTIC ISCHAEMIC NEUROPATHY	masked (anti-VEGF reports removed)	5	1506	3.2204	1.338	7.7512
PT	aflibercept	INJECTION SITE SCAR	masked (anti-VEGF reports removed)	3	930	3.1283	1.0068	9.7199
PT	aflibercept	INTRACRANIAL ANEURYSM	masked (anti-VEGF reports removed)	3	975	2.9839	0.9604	9.2705
PT	aflibercept	MACULOPATHY	masked (anti-VEGF reports removed)	5	1648	2.9428	1.2228	7.0822
PT	aflibercept	FEAR OF INJECTION	masked (anti-VEGF reports removed)	10	3342	2.9038	1.5602	5.4047
PT	aflibercept	INTERCEPTED PRODUCT STORAGE ERROR	masked (anti-VEGF reports removed)	6	2072	2.809	1.26	6.2623
PT	aflibercept	HORDEOLUM	masked (anti-VEGF reports removed)	6	2105	2.765	1.2403	6.1639
PT	aflibercept	SWELLING OF EYELID	masked (anti-VEGF reports removed)	10	3767	2.576	1.3842	4.7941
PT	aflibercept	HOSPITALISATION	masked (anti-VEGF reports removed)	159	61458	2.5477	2.1761	2.9828
PT	aflibercept	ANGIOPATHY	masked (anti-VEGF reports removed)	3	1144	2.543	0.8187	7.8987
PT	aflibercept	RETINITIS	masked (anti-VEGF reports removed)	3	1162	2.5036	0.806	7.7762
PT	aflibercept	INFARCTION	masked (anti-VEGF reports removed)	3	1164	2.4993	0.8047	7.7628
PT	aflibercept	ACUTE PULMONARY OEDEMA	masked (anti-VEGF reports removed)	3	1166	2.495	0.8033	7.7494
PT	aflibercept	PAPILLOEDEMA	masked (anti-VEGF reports removed)	3	1168	2.4907	0.8019	7.7362
PT	aflibercept	CARDIAC OPERATION	masked (anti-VEGF reports removed)	7	2821	2.4071	1.146	5.0561
PT	aflibercept	CEREBROVASCULAR ACCIDENT	masked (anti-VEGF reports removed)	84	34260	2.3958	1.9312	2.9722
PT	aflibercept	PRODUCT TEMPERATURE EXCURSION ISSUE	masked (anti-VEGF reports removed)	10	4110	2.3609	1.2687	4.3934
PT	aflibercept	POLYMYALGIA RHEUMATICA	masked (anti-VEGF reports removed)	3	1234	2.3575	0.7591	7.3217
PT	aflibercept	STENT PLACEMENT	masked (anti-VEGF reports removed)	4	1719	2.2566	0.8457	6.0215
PT	aflibercept	INJURY ASSOCIATED WITH DEVICE	masked (anti-VEGF reports removed)	21	9182	2.2213	1.4465	3.4111
PT	aflibercept	DRUG EFFECTIVE FOR UNAPPROVED INDICATION	masked (anti-VEGF reports removed)	41	18497	2.1565	1.5857	2.9327
PT	aflibercept	EYELID MARGIN CRUSTING	masked (anti-VEGF reports removed)	3	1404	2.072	0.6673	6.4339
PT	aflibercept	DIALYSIS	masked (anti-VEGF reports removed)	6	2890	2.0137	0.9035	4.4877
PT	aflibercept	HEMIPARESIS	masked (anti-VEGF reports removed)	7	3521	1.9284	0.9182	4.0497
PT	aflibercept	INTRACRANIAL PRESSURE INCREASED	masked (anti-VEGF reports removed)	3	1522	1.9113	0.6156	5.9345
PT	aflibercept	ACUTE CORONARY SYNDROME	masked (anti-VEGF reports removed)	3	1553	1.8731	0.6033	5.8158
PT	aflibercept	THERAPEUTIC PRODUCT INEFFECTIVE	masked (anti-VEGF reports removed)	3	1586	1.8341	0.5907	5.6947
PT	aflibercept	TRANSIENT ISCHAEMIC ATTACK	masked (anti-VEGF reports removed)	13	6907	1.8264	1.0593	3.1488
PT	aflibercept	CONCOMITANT DISEASE AGGRAVATED	masked (anti-VEGF reports removed)	3	1610	1.8068	0.5819	5.6097
PT	aflibercept	EYELID OEDEMA	masked (anti-VEGF reports removed)	3	1631	1.7835	0.5745	5.5373
PT	aflibercept	ABNORMAL LOSS OF WEIGHT	masked (anti-VEGF reports removed)	3	1641	1.7727	0.571	5.5036
PT	aflibercept	MYOCARDIAL INFARCTION	masked (anti-VEGF reports removed)	44	24255	1.764	1.311	2.3736
PT	aflibercept	ACUTE MYOCARDIAL INFARCTION	masked (anti-VEGF reports removed)	10	5527	1.7552	0.9434	3.2657
PT	aflibercept	INCORRECT DOSAGE ADMINISTERED	masked (anti-VEGF reports removed)	3	1659	1.7534	0.5648	5.4438
PT	aflibercept	DRY EYE	masked (anti-VEGF reports removed)	41	22745	1.7525	1.2887	2.3831
PT	aflibercept	ISCHAEMIC STROKE	masked (anti-VEGF reports removed)	7	3927	1.7289	0.8233	3.6305
PT	aflibercept	DIPLOPIA	masked (anti-VEGF reports removed)	13	7433	1.697	0.9843	2.9256
PT	aflibercept	SUDDEN DEATH	masked (anti-VEGF reports removed)	3	1719	1.6922	0.5451	5.2535
PT	aflibercept	THERAPEUTIC RESPONSE DECREASED	masked (anti-VEGF reports removed)	32	18893	1.6453	1.1621	2.3294
PT	aflibercept	FACIAL PARALYSIS	masked (anti-VEGF reports removed)	5	3015	1.6082	0.6686	3.8679
PT	aflibercept	PRODUCT PRESCRIBING ISSUE	masked (anti-VEGF reports removed)	26	15929	1.5848	1.0778	2.3302
PT	aflibercept	DEAFNESS	masked (anti-VEGF reports removed)	13	7964	1.5837	0.9186	2.7302
PT	aflibercept	INJECTION SITE IRRITATION	masked (anti-VEGF reports removed)	5	3087	1.5707	0.653	3.7776
PT	aflibercept	EYELID PTOSIS	masked (anti-VEGF reports removed)	5	3103	1.5626	0.6497	3.7581
PT	aflibercept	MYDRIASIS	masked (anti-VEGF reports removed)	5	3219	1.5062	0.6263	3.6225
PT	aflibercept	DEMENTIA	masked (anti-VEGF reports removed)	15	9900	1.47	0.8853	2.4408
PT	aflibercept	DYSARTHRIA	masked (anti-VEGF reports removed)	13	8789	1.4348	0.8323	2.4735
PT	aflibercept	DEMENTIA ALZHEIMER'S TYPE	masked (anti-VEGF reports removed)	4	2715	1.4285	0.5356	3.8103
PT	aflibercept	CONJUNCTIVITIS	masked (anti-VEGF reports removed)	11	7585	1.4066	0.7782	2.5424
PT	aflibercept	HYPERTENSIVE CRISIS	masked (anti-VEGF reports removed)	4	2766	1.4022	0.5257	3.7399
PT	aflibercept	THROMBOTIC MICROANGIOPATHY	masked (anti-VEGF reports removed)	5	3469	1.3976	0.5811	3.3612
PT	aflibercept	DEVICE USE ISSUE	masked (anti-VEGF reports removed)	16	11307	1.3728	0.8402	2.243
PT	aflibercept	PRODUCT PACKAGING QUANTITY ISSUE	masked (anti-VEGF reports removed)	8	5713	1.358	0.6785	2.718
PT	aflibercept	CORONARY ARTERY OCCLUSION	masked (anti-VEGF reports removed)	3	2146	1.3554	0.4367	4.2071
PT	aflibercept	PARALYSIS	masked (anti-VEGF reports removed)	5	3579	1.3546	0.5633	3.2577
PT	aflibercept	STRESS CARDIOMYOPATHY	masked (anti-VEGF reports removed)	3	2175	1.3373	0.4309	4.1509
PT	aflibercept	ADVERSE EVENT	masked (anti-VEGF reports removed)	32	24462	1.2696	0.8968	1.7973
PT	aflibercept	WRONG TECHNIQUE IN PRODUCT USAGE PROCESS	masked (anti-VEGF reports removed)	107	83309	1.2494	1.0319	1.5128
PT	aflibercept	HYPOACUSIS	masked (anti-VEGF reports removed)	21	16474	1.2366	0.8054	1.8985
PT	aflibercept	FACE OEDEMA	masked (anti-VEGF reports removed)	5	3957	1.2251	0.5095	2.9462
PT	aflibercept	NEEDLE ISSUE	masked (anti-VEGF reports removed)	19	15340	1.2014	0.7655	1.8853
PT	aflibercept	CEREBRAL HAEMORRHAGE	masked (anti-VEGF reports removed)	10	8198	1.1828	0.6359	2.2003
PT	aflibercept	PRODUCT PACKAGING ISSUE	masked (anti-VEGF reports removed)	4	3336	1.1625	0.4359	3.1002
PT	aflibercept	INJECTION SITE PAIN	masked (anti-VEGF reports removed)	129	108049	1.1608	0.9749	1.382
PT	aflibercept	WRIST FRACTURE	masked (anti-VEGF reports removed)	4	3429	1.131	0.4241	3.0161
PT	aflibercept	ANKLE FRACTURE	masked (anti-VEGF reports removed)	5	4342	1.1164	0.4643	2.6846
PT	aflibercept	POST PROCEDURAL COMPLICATION	masked (anti-VEGF reports removed)	5	4417	1.0975	0.4564	2.639
PT	aflibercept	UNEVALUABLE EVENT	masked (anti-VEGF reports removed)	19	17363	1.061	0.6761	1.665
PT	aflibercept	DRUG INEFFECTIVE FOR UNAPPROVED INDICATION	masked (anti-VEGF reports removed)	25	23225	1.0437	0.7045	1.5462
PT	aflibercept	APHASIA	masked (anti-VEGF reports removed)	8	7433	1.0434	0.5214	2.0882
PT	aflibercept	FACIAL PAIN	masked (anti-VEGF reports removed)	3	2796	1.0402	0.3352	3.2281
PT	aflibercept	PEMPHIGOID	masked (anti-VEGF reports removed)	3	2812	1.0343	0.3333	3.2097
PT	aflibercept	THERAPEUTIC RESPONSE SHORTENED	masked (anti-VEGF reports removed)	24	23080	1.0081	0.675	1.5055
PT	aflibercept	ANGINA PECTORIS	masked (anti-VEGF reports removed)	6	5796	1.0036	0.4505	2.2356
PT	aflibercept	NEOPLASM MALIGNANT	masked (anti-VEGF reports removed)	22	21825	0.9771	0.6428	1.4854
PT	aflibercept	SURGERY	masked (anti-VEGF reports removed)	22	22720	0.9385	0.6174	1.4267
PT	aflibercept	SCAR	masked (anti-VEGF reports removed)	4	4138	0.9371	0.3514	2.4988
PT	aflibercept	ROTATOR CUFF SYNDROME	masked (anti-VEGF reports removed)	3	3114	0.9339	0.301	2.8981
PT	aflibercept	BLOOD PRESSURE INCREASED	masked (anti-VEGF reports removed)	44	47205	0.9029	0.6711	1.2148
PT	aflibercept	CARDIOVASCULAR DISORDER	masked (anti-VEGF reports removed)	3	3277	0.8874	0.286	2.7538
PT	aflibercept	HOSPICE CARE	masked (anti-VEGF reports removed)	4	4383	0.8847	0.3318	2.3589
PT	aflibercept	BRAIN OEDEMA	masked (anti-VEGF reports removed)	3	3297	0.8821	0.2843	2.7371
PT	aflibercept	DIABETES MELLITUS INADEQUATE CONTROL	masked (anti-VEGF reports removed)	4	4439	0.8735	0.3276	2.3291
PT	aflibercept	EYE PRURITUS	masked (anti-VEGF reports removed)	13	14490	0.8695	0.5045	1.4986
PT	aflibercept	CONDITION AGGRAVATED	masked (anti-VEGF reports removed)	109	125354	0.8402	0.6951	1.0154
PT	aflibercept	BEDRIDDEN	masked (anti-VEGF reports removed)	3	3529	0.824	0.2656	2.557
PT	aflibercept	HIP FRACTURE	masked (anti-VEGF reports removed)	8	9414	0.8236	0.4116	1.6481
PT	aflibercept	EAR PAIN	masked (anti-VEGF reports removed)	5	5903	0.821	0.3415	1.9739
PT	aflibercept	INFLAMMATION	masked (anti-VEGF reports removed)	17	20463	0.8048	0.4999	1.2958
PT	aflibercept	DIABETES MELLITUS	masked (anti-VEGF reports removed)	15	18065	0.8045	0.4846	1.3355
PT	aflibercept	THERAPEUTIC RESPONSE UNEXPECTED	masked (anti-VEGF reports removed)	9	10934	0.7977	0.4147	1.5342
PT	aflibercept	SINUS DISORDER	masked (anti-VEGF reports removed)	5	6216	0.7796	0.3243	1.8744
PT	aflibercept	DISABILITY	masked (anti-VEGF reports removed)	5	6309	0.7681	0.3195	1.8467
PT	aflibercept	CARDIAC DISORDER	masked (anti-VEGF reports removed)	18	22884	0.7618	0.4796	1.2102
PT	aflibercept	CONTRAINDICATED PRODUCT ADMINISTERED	masked (anti-VEGF reports removed)	11	14116	0.755	0.4178	1.3644
PT	aflibercept	HYPOAESTHESIA ORAL	masked (anti-VEGF reports removed)	3	3873	0.7508	0.242	2.3296
PT	aflibercept	OSTEONECROSIS OF JAW	masked (anti-VEGF reports removed)	3	4065	0.7153	0.2305	2.2195
PT	aflibercept	VERTIGO	masked (anti-VEGF reports removed)	11	15319	0.6956	0.3849	1.257
PT	aflibercept	PRODUCT ADMINISTERED AT INAPPROPRIATE SITE	masked (anti-VEGF reports removed)	7	9826	0.6903	0.3288	1.4489
PT	aflibercept	OEDEMA	masked (anti-VEGF reports removed)	11	15497	0.6876	0.3805	1.2425
PT	aflibercept	INJECTION SITE DISCHARGE	masked (anti-VEGF reports removed)	3	4233	0.6869	0.2214	2.1313
PT	aflibercept	HEADACHE	masked (anti-VEGF reports removed)	124	175791	0.6774	0.567	0.8092
PT	aflibercept	HALLUCINATION, VISUAL	masked (anti-VEGF reports removed)	5	7173	0.6755	0.281	1.624
PT	aflibercept	INTERCEPTED PRODUCT ADMINISTRATION ERROR	masked (anti-VEGF reports removed)	5	7206	0.6724	0.2797	1.6165
PT	aflibercept	LIQUID PRODUCT PHYSICAL ISSUE	masked (anti-VEGF reports removed)	3	4363	0.6664	0.2148	2.0677
PT	aflibercept	THERAPEUTIC PRODUCT EFFECT INCOMPLETE	masked (anti-VEGF reports removed)	27	39792	0.6563	0.4496	0.9579
PT	aflibercept	HYPERTENSION	masked (anti-VEGF reports removed)	42	62201	0.6522	0.4815	0.8836
PT	aflibercept	DEEP VEIN THROMBOSIS	masked (anti-VEGF reports removed)	7	10538	0.6436	0.3066	1.3509
PT	aflibercept	LUNG NEOPLASM MALIGNANT	masked (anti-VEGF reports removed)	7	10737	0.6316	0.3009	1.3258
PT	aflibercept	TINNITUS	masked (anti-VEGF reports removed)	8	12440	0.6229	0.3113	1.2465
PT	aflibercept	AMNESIA	masked (anti-VEGF reports removed)	9	14474	0.6022	0.3131	1.1582
PT	aflibercept	CARDIO-RESPIRATORY ARREST	masked (anti-VEGF reports removed)	5	8099	0.5982	0.2488	1.438
PT	aflibercept	RENAL FAILURE	masked (anti-VEGF reports removed)	17	27771	0.5923	0.3679	0.9536
PT	aflibercept	BLOOD PRESSURE SYSTOLIC INCREASED	masked (anti-VEGF reports removed)	5	8439	0.574	0.2388	1.38
PT	aflibercept	INJECTION SITE HAEMORRHAGE	masked (anti-VEGF reports removed)	16	27281	0.5675	0.3474	0.927
PT	aflibercept	DISEASE PROGRESSION	masked (anti-VEGF reports removed)	24	42373	0.5473	0.3665	0.8173
PT	aflibercept	SYNCOPE	masked (anti-VEGF reports removed)	14	24993	0.542	0.3208	0.9158
PT	aflibercept	RHINORRHOEA	masked (anti-VEGF reports removed)	13	23245	0.5412	0.314	0.9327
PT	aflibercept	FOOT FRACTURE	masked (anti-VEGF reports removed)	3	5393	0.5391	0.1738	1.6724
PT	aflibercept	TREATMENT FAILURE	masked (anti-VEGF reports removed)	17	30696	0.5356	0.3327	0.8623
PT	aflibercept	ARRHYTHMIA	masked (anti-VEGF reports removed)	6	10907	0.5328	0.2392	1.1868
PT	aflibercept	BALANCE DISORDER	masked (anti-VEGF reports removed)	12	22036	0.527	0.2991	0.9286
PT	aflibercept	BRADYCARDIA	masked (anti-VEGF reports removed)	7	12973	0.5226	0.249	1.0968
PT	aflibercept	TOOTH DISORDER	masked (anti-VEGF reports removed)	3	5601	0.519	0.1673	1.6102
PT	aflibercept	MUCOSAL INFLAMMATION	masked (anti-VEGF reports removed)	4	7469	0.5189	0.1946	1.3833
PT	aflibercept	PROTEINURIA	masked (anti-VEGF reports removed)	3	5630	0.5163	0.1664	1.6019
PT	aflibercept	SWELLING FACE	masked (anti-VEGF reports removed)	9	17068	0.5105	0.2654	0.9817
PT	aflibercept	PULMONARY OEDEMA	masked (anti-VEGF reports removed)	6	11410	0.5093	0.2287	1.1344
PT	aflibercept	ATRIAL FIBRILLATION	masked (anti-VEGF reports removed)	14	27353	0.495	0.293	0.8365
PT	aflibercept	LOSS OF CONSCIOUSNESS	masked (anti-VEGF reports removed)	16	31362	0.4933	0.302	0.8058
PT	aflibercept	RIB FRACTURE	masked (anti-VEGF reports removed)	3	5992	0.4851	0.1564	1.505
PT	aflibercept	DEVICE ISSUE	masked (anti-VEGF reports removed)	19	37991	0.4833	0.308	0.7582
PT	aflibercept	CARDIAC FAILURE	masked (anti-VEGF reports removed)	11	22492	0.4732	0.2619	0.855
PT	aflibercept	HIP ARTHROPLASTY	masked (anti-VEGF reports removed)	3	6239	0.4659	0.1502	1.4454
PT	aflibercept	DRUG HYPERSENSITIVITY	masked (anti-VEGF reports removed)	23	47921	0.4633	0.3076	0.6978
PT	aflibercept	FALL	masked (anti-VEGF reports removed)	45	93473	0.4628	0.3452	0.6206
PT	aflibercept	HEAD DISCOMFORT	masked (anti-VEGF reports removed)	3	6281	0.4628	0.1492	1.4357
PT	aflibercept	SKIN HAEMORRHAGE	masked (anti-VEGF reports removed)	3	6468	0.4494	0.1449	1.3941
PT	aflibercept	RENAL DISORDER	masked (anti-VEGF reports removed)	6	13121	0.4428	0.1988	0.9861
PT	aflibercept	POOR QUALITY PRODUCT ADMINISTERED	masked (anti-VEGF reports removed)	3	6617	0.4393	0.1416	1.3627
PT	aflibercept	INCORRECT ROUTE OF PRODUCT ADMINISTRATION	masked (anti-VEGF reports removed)	4	9079	0.4267	0.1601	1.1376
PT	aflibercept	GENERAL PHYSICAL HEALTH DETERIORATION	masked (anti-VEGF reports removed)	19	43066	0.4259	0.2715	0.6683
PT	aflibercept	RENAL IMPAIRMENT	masked (anti-VEGF reports removed)	12	27266	0.4255	0.2415	0.7498
PT	aflibercept	HEAD INJURY	masked (anti-VEGF reports removed)	4	9139	0.4239	0.159	1.1302
PT	aflibercept	INCORRECT PRODUCT ADMINISTRATION DURATION	masked (anti-VEGF reports removed)	4	9293	0.4169	0.1564	1.1114
PT	aflibercept	SWOLLEN TONGUE	masked (anti-VEGF reports removed)	3	7035	0.4131	0.1332	1.2816
PT	aflibercept	ILLNESS	masked (anti-VEGF reports removed)	34	80091	0.4083	0.2915	0.572
PT	aflibercept	MUSCULOSKELETAL PAIN	masked (anti-VEGF reports removed)	3	7123	0.408	0.1315	1.2657
PT	aflibercept	HAEMORRHAGE	masked (anti-VEGF reports removed)	13	30948	0.406	0.2356	0.6997
PT	aflibercept	HERPES ZOSTER	masked (anti-VEGF reports removed)	7	17183	0.3942	0.1878	0.8275
PT	aflibercept	BLOOD PRESSURE ABNORMAL	masked (anti-VEGF reports removed)	3	7372	0.3942	0.1271	1.2229
PT	aflibercept	ANGIOEDEMA	masked (anti-VEGF reports removed)	5	12317	0.393	0.1635	0.9448
PT	aflibercept	LOSS OF PERSONAL INDEPENDENCE IN DAILY ACTIVITIES	masked (anti-VEGF reports removed)	10	25020	0.3865	0.2078	0.7187
PT	aflibercept	MALAISE	masked (anti-VEGF reports removed)	44	111546	0.378	0.281	0.5085
PT	aflibercept	DISCOMFORT	masked (anti-VEGF reports removed)	10	25615	0.3775	0.203	0.702
PT	aflibercept	CELLULITIS	masked (anti-VEGF reports removed)	5	12967	0.3733	0.1553	0.8974
PT	aflibercept	OEDEMA PERIPHERAL	masked (anti-VEGF reports removed)	9	23551	0.3696	0.1922	0.7107
PT	aflibercept	HALLUCINATION	masked (anti-VEGF reports removed)	9	23928	0.3637	0.1891	0.6994
PT	aflibercept	NEURALGIA	masked (anti-VEGF reports removed)	3	8055	0.3607	0.1163	1.1191
PT	aflibercept	SNEEZING	masked (anti-VEGF reports removed)	3	8114	0.3581	0.1154	1.1109
PT	aflibercept	ANAPHYLACTIC SHOCK	masked (anti-VEGF reports removed)	3	8143	0.3568	0.115	1.107
PT	aflibercept	PANCYTOPENIA	masked (anti-VEGF reports removed)	6	16341	0.3553	0.1595	0.7914
PT	aflibercept	DIZZINESS	masked (anti-VEGF reports removed)	51	137358	0.3546	0.2692	0.4672
PT	aflibercept	GAIT DISTURBANCE	masked (anti-VEGF reports removed)	19	51797	0.3536	0.2254	0.5548
PT	aflibercept	CONFUSIONAL STATE	masked (anti-VEGF reports removed)	15	40948	0.3536	0.213	0.5869
PT	aflibercept	BLOOD GLUCOSE INCREASED	masked (anti-VEGF reports removed)	15	40961	0.3534	0.2129	0.5867
PT	aflibercept	THERAPY CESSATION	masked (anti-VEGF reports removed)	6	17267	0.3362	0.151	0.7488
PT	aflibercept	PROCEDURAL PAIN	masked (anti-VEGF reports removed)	3	8816	0.3296	0.1062	1.0223
PT	aflibercept	DRUG RESISTANCE	masked (anti-VEGF reports removed)	3	8868	0.3276	0.1056	1.0163
PT	aflibercept	ABORTION SPONTANEOUS	masked (anti-VEGF reports removed)	3	8874	0.3274	0.1055	1.0157
PT	aflibercept	INFLUENZA LIKE ILLNESS	masked (anti-VEGF reports removed)	6	17814	0.3259	0.1463	0.7257
PT	aflibercept	DYSPHONIA	masked (anti-VEGF reports removed)	6	17906	0.3242	0.1456	0.722
PT	aflibercept	WHITE BLOOD CELL COUNT INCREASED	masked (anti-VEGF reports removed)	3	9055	0.3209	0.1034	0.9953
PT	aflibercept	FEELING ABNORMAL	masked (anti-VEGF reports removed)	19	57431	0.3186	0.2031	0.4999
PT	aflibercept	STRESS	masked (anti-VEGF reports removed)	8	24713	0.3129	0.1564	0.6261
PT	aflibercept	HYPERKALAEMIA	masked (anti-VEGF reports removed)	3	9298	0.3125	0.1007	0.9693
PT	aflibercept	EPISTAXIS	masked (anti-VEGF reports removed)	6	18579	0.3124	0.1403	0.6958
PT	aflibercept	INJURY	masked (anti-VEGF reports removed)	4	12733	0.3041	0.1141	0.8106
PT	aflibercept	CARDIAC FAILURE CONGESTIVE	masked (anti-VEGF reports removed)	3	9627	0.3018	0.0973	0.9361
PT	aflibercept	SPEECH DISORDER	masked (anti-VEGF reports removed)	4	12948	0.299	0.1122	0.7971
PT	aflibercept	FLUID RETENTION	masked (anti-VEGF reports removed)	4	12978	0.2983	0.1119	0.7953
PT	aflibercept	MATERNAL EXPOSURE DURING PREGNANCY	masked (anti-VEGF reports removed)	12	39167	0.2957	0.1678	0.5209
PT	aflibercept	BLOOD GLUCOSE DECREASED	masked (anti-VEGF reports removed)	3	9892	0.2937	0.0947	0.911
PT	aflibercept	BLOOD CREATININE INCREASED	masked (anti-VEGF reports removed)	5	16529	0.2927	0.1218	0.7035
PT	aflibercept	NERVOUSNESS	masked (anti-VEGF reports removed)	3	9999	0.2905	0.0937	0.9012
PT	aflibercept	HYPOAESTHESIA	masked (anti-VEGF reports removed)	12	40015	0.2893	0.1642	0.5098
PT	aflibercept	MOBILITY DECREASED	masked (anti-VEGF reports removed)	7	23520	0.2877	0.1371	0.6039
PT	aflibercept	CHEST PAIN	masked (anti-VEGF reports removed)	13	43919	0.2855	0.1656	0.4919
PT	aflibercept	DYSPHAGIA	masked (anti-VEGF reports removed)	8	27386	0.2823	0.1411	0.5647
PT	aflibercept	RASH PRURITIC	masked (anti-VEGF reports removed)	5	17156	0.282	0.1173	0.6778
PT	aflibercept	THROMBOSIS	masked (anti-VEGF reports removed)	6	20618	0.2814	0.1264	0.6267
PT	aflibercept	BLOOD CHOLESTEROL INCREASED	masked (anti-VEGF reports removed)	4	13914	0.2782	0.1044	0.7417
PT	aflibercept	IMPAIRED HEALING	masked (anti-VEGF reports removed)	3	10448	0.278	0.0896	0.8624
PT	aflibercept	HYPOXIA	masked (anti-VEGF reports removed)	3	10551	0.2753	0.0887	0.854
PT	aflibercept	HYPONATRAEMIA	masked (anti-VEGF reports removed)	4	14093	0.2747	0.103	0.7322
PT	aflibercept	OESOPHAGEAL CARCINOMA	masked (anti-VEGF reports removed)	3	10702	0.2714	0.0875	0.8419
PT	aflibercept	BLISTER	masked (anti-VEGF reports removed)	5	18154	0.2664	0.1108	0.6404
PT	aflibercept	VIRAL INFECTION	masked (anti-VEGF reports removed)	3	11039	0.2631	0.0848	0.8161
PT	aflibercept	CARDIAC ARREST	masked (anti-VEGF reports removed)	5	18476	0.2618	0.1089	0.6292
PT	aflibercept	PLEURAL EFFUSION	masked (anti-VEGF reports removed)	4	14910	0.2596	0.0974	0.692
PT	aflibercept	ROAD TRAFFIC ACCIDENT	masked (anti-VEGF reports removed)	3	11212	0.259	0.0835	0.8035
PT	aflibercept	PULMONARY EMBOLISM	masked (anti-VEGF reports removed)	5	18750	0.2579	0.1073	0.62
PT	aflibercept	DEPRESSION	masked (anti-VEGF reports removed)	13	49990	0.2505	0.1454	0.4318
PT	aflibercept	LUNG DISORDER	masked (anti-VEGF reports removed)	4	15449	0.2505	0.094	0.6678
PT	aflibercept	MUSCULAR WEAKNESS	masked (anti-VEGF reports removed)	8	30937	0.2497	0.1248	0.4996
PT	aflibercept	INJECTION SITE ERYTHEMA	masked (anti-VEGF reports removed)	8	31875	0.2423	0.1211	0.4848
PT	aflibercept	DEPRESSED MOOD	masked (anti-VEGF reports removed)	4	16224	0.2385	0.0895	0.6358
PT	aflibercept	PRODUCT PREPARATION ERROR	masked (anti-VEGF reports removed)	3	12188	0.2383	0.0768	0.739
PT	aflibercept	TACHYCARDIA	masked (anti-VEGF reports removed)	6	24593	0.2358	0.1059	0.5251
PT	aflibercept	GAIT INABILITY	masked (anti-VEGF reports removed)	4	16869	0.2294	0.0861	0.6114
PT	aflibercept	ACCIDENTAL EXPOSURE TO PRODUCT	masked (anti-VEGF reports removed)	13	55062	0.2273	0.1319	0.3916
PT	aflibercept	URINARY TRACT INFECTION	masked (anti-VEGF reports removed)	13	55309	0.2262	0.1313	0.3899
PT	aflibercept	DISTURBANCE IN ATTENTION	masked (anti-VEGF reports removed)	3	12994	0.2234	0.072	0.6931
PT	aflibercept	SUICIDAL IDEATION	masked (anti-VEGF reports removed)	5	22011	0.2196	0.0914	0.5278
PT	aflibercept	HYPERSENSITIVITY	masked (anti-VEGF reports removed)	12	53295	0.2168	0.123	0.3819
PT	aflibercept	CHRONIC OBSTRUCTIVE PULMONARY DISEASE	masked (anti-VEGF reports removed)	3	13402	0.2166	0.0698	0.672
PT	aflibercept	ACUTE KIDNEY INJURY	masked (anti-VEGF reports removed)	12	53586	0.2156	0.1224	0.3798
PT	aflibercept	BURNING SENSATION	masked (anti-VEGF reports removed)	4	18003	0.2149	0.0806	0.5728
PT	aflibercept	ADVERSE DRUG REACTION	masked (anti-VEGF reports removed)	8	36353	0.2123	0.1061	0.4248
PT	aflibercept	ILL-DEFINED DISORDER	masked (anti-VEGF reports removed)	7	32063	0.2108	0.1004	0.4423
PT	aflibercept	COGNITIVE DISORDER	masked (anti-VEGF reports removed)	3	13836	0.2098	0.0676	0.6508
PT	aflibercept	BLOOD PRESSURE DECREASED	masked (anti-VEGF reports removed)	4	18660	0.2073	0.0778	0.5526
PT	aflibercept	ASTHENIA	masked (anti-VEGF reports removed)	23	106603	0.2062	0.1369	0.3106
PT	aflibercept	MUSCULOSKELETAL STIFFNESS	masked (anti-VEGF reports removed)	6	28502	0.2033	0.0913	0.4528
PT	aflibercept	NEUTROPENIA	masked (anti-VEGF reports removed)	11	52151	0.2031	0.1124	0.3669
PT	aflibercept	AGITATION	masked (anti-VEGF reports removed)	3	14981	0.1937	0.0625	0.601
PT	aflibercept	STOMATITIS	masked (anti-VEGF reports removed)	4	19971	0.1936	0.0726	0.5162
PT	aflibercept	PNEUMONIA	masked (anti-VEGF reports removed)	20	100134	0.191	0.1231	0.2963
PT	aflibercept	INCORRECT DOSE ADMINISTERED BY DEVICE	masked (anti-VEGF reports removed)	3	15678	0.1851	0.0597	0.5742
PT	aflibercept	ALOPECIA	masked (anti-VEGF reports removed)	10	52077	0.1848	0.0994	0.3437
PT	aflibercept	PALPITATIONS	masked (anti-VEGF reports removed)	6	31899	0.1816	0.0815	0.4043
PT	aflibercept	OXYGEN SATURATION DECREASED	masked (anti-VEGF reports removed)	4	21346	0.1811	0.068	0.4828
PT	aflibercept	NEUROPATHY PERIPHERAL	masked (anti-VEGF reports removed)	6	32021	0.1809	0.0812	0.4028
PT	aflibercept	SKIN EXFOLIATION	masked (anti-VEGF reports removed)	5	27218	0.1774	0.0738	0.4265
PT	aflibercept	THROMBOCYTOPENIA	masked (anti-VEGF reports removed)	6	32640	0.1774	0.0797	0.3951
PT	aflibercept	NECK PAIN	masked (anti-VEGF reports removed)	3	16384	0.1771	0.0571	0.5494
PT	aflibercept	HYPOTENSION	masked (anti-VEGF reports removed)	10	55712	0.1727	0.0929	0.3211
PT	aflibercept	NASAL CONGESTION	masked (anti-VEGF reports removed)	4	22468	0.1721	0.0645	0.4586
PT	aflibercept	MYALGIA	masked (anti-VEGF reports removed)	8	44899	0.1717	0.0858	0.3434
PT	aflibercept	MEMORY IMPAIRMENT	masked (anti-VEGF reports removed)	7	39594	0.1705	0.0812	0.3577
PT	aflibercept	CONTUSION	masked (anti-VEGF reports removed)	5	28796	0.1677	0.0698	0.403
PT	aflibercept	DRUG INTOLERANCE	masked (anti-VEGF reports removed)	6	35310	0.1639	0.0736	0.365
PT	aflibercept	INJECTION SITE REACTION	masked (anti-VEGF reports removed)	3	17764	0.1633	0.0527	0.5066
PT	aflibercept	SEPSIS	masked (anti-VEGF reports removed)	5	30215	0.1597	0.0665	0.384
PT	aflibercept	NAUSEA	masked (anti-VEGF reports removed)	38	225353	0.1583	0.1151	0.2178
PT	aflibercept	THERAPY INTERRUPTED	masked (anti-VEGF reports removed)	9	55087	0.1572	0.0817	0.3022
PT	aflibercept	SEIZURE	masked (anti-VEGF reports removed)	7	43552	0.1549	0.0738	0.325
PT	aflibercept	PAIN	masked (anti-VEGF reports removed)	33	200940	0.1547	0.1099	0.2178
PT	aflibercept	MIGRAINE	masked (anti-VEGF reports removed)	5	32067	0.1505	0.0626	0.3617
PT	aflibercept	EMOTIONAL DISTRESS	masked (anti-VEGF reports removed)	7	45692	0.1476	0.0703	0.3097
PT	aflibercept	PYREXIA	masked (anti-VEGF reports removed)	15	99071	0.1447	0.0872	0.2402
PT	aflibercept	ANXIETY	masked (anti-VEGF reports removed)	11	74232	0.1421	0.0787	0.2568
PT	aflibercept	EXPOSURE VIA SKIN CONTACT	masked (anti-VEGF reports removed)	3	20692	0.1401	0.0452	0.4347
PT	aflibercept	ANAEMIA	masked (anti-VEGF reports removed)	7	48786	0.1381	0.0658	0.2899
PT	aflibercept	PAIN IN EXTREMITY	masked (anti-VEGF reports removed)	11	77334	0.1364	0.0755	0.2464
PT	aflibercept	VOMITING	masked (anti-VEGF reports removed)	19	134568	0.1342	0.0856	0.2106
PT	aflibercept	NASOPHARYNGITIS	masked (anti-VEGF reports removed)	9	65860	0.1312	0.0682	0.2523
PT	aflibercept	COVID-19	masked (anti-VEGF reports removed)	19	138216	0.1306	0.0832	0.2049
PT	aflibercept	HEART RATE INCREASED	masked (anti-VEGF reports removed)	4	29877	0.1292	0.0485	0.3445
PT	aflibercept	COUGH	masked (anti-VEGF reports removed)	13	97451	0.1275	0.074	0.2197
PT	aflibercept	ERYTHEMA	masked (anti-VEGF reports removed)	7	55026	0.1223	0.0583	0.2567
PT	aflibercept	ABDOMINAL DISCOMFORT	masked (anti-VEGF reports removed)	7	55364	0.1216	0.0579	0.2552
PT	aflibercept	RASH	masked (anti-VEGF reports removed)	18	141595	0.1207	0.076	0.1917
PT	aflibercept	DYSPNOEA	masked (anti-VEGF reports removed)	20	158919	0.1192	0.0768	0.1848
PT	aflibercept	PLATELET COUNT DECREASED	masked (anti-VEGF reports removed)	4	32699	0.118	0.0443	0.3146
PT	aflibercept	BACK PAIN	masked (anti-VEGF reports removed)	8	65601	0.1171	0.0585	0.2342
PT	aflibercept	INFLUENZA	masked (anti-VEGF reports removed)	5	41754	0.1154	0.048	0.2773
PT	aflibercept	CHILLS	masked (anti-VEGF reports removed)	4	33501	0.1152	0.0432	0.307
PT	aflibercept	WEIGHT DECREASED	masked (anti-VEGF reports removed)	10	84489	0.1133	0.0609	0.2107
PT	aflibercept	ARTHRALGIA	masked (anti-VEGF reports removed)	16	147658	0.1027	0.0629	0.1678
PT	aflibercept	PERIPHERAL SWELLING	masked (anti-VEGF reports removed)	6	56781	0.1016	0.0456	0.2262
PT	aflibercept	INFECTION	masked (anti-VEGF reports removed)	5	50369	0.0955	0.0397	0.2295
PT	aflibercept	DIARRHOEA	masked (anti-VEGF reports removed)	21	208980	0.0944	0.0615	0.1448
PT	aflibercept	SOMNOLENCE	masked (anti-VEGF reports removed)	5	53946	0.0891	0.0371	0.2142
PT	aflibercept	SINUSITIS	masked (anti-VEGF reports removed)	3	33274	0.087	0.028	0.2697
PT	aflibercept	PRURITUS	masked (anti-VEGF reports removed)	12	144823	0.0785	0.0446	0.1384
PT	aflibercept	ABDOMINAL PAIN UPPER	masked (anti-VEGF reports removed)	5	61289	0.0783	0.0326	0.1883
PT	aflibercept	GASTROINTESTINAL DISORDER	masked (anti-VEGF reports removed)	3	37068	0.078	0.0252	0.242
PT	aflibercept	URTICARIA	masked (anti-VEGF reports removed)	4	51796	0.0743	0.0279	0.198
PT	aflibercept	ABDOMINAL PAIN	masked (anti-VEGF reports removed)	5	67353	0.0712	0.0296	0.1712
PT	aflibercept	DRUG INTERACTION	masked (anti-VEGF reports removed)	3	41236	0.0701	0.0226	0.2174
PT	aflibercept	INTENTIONAL PRODUCT USE ISSUE	masked (anti-VEGF reports removed)	3	42243	0.0684	0.0221	0.2121
PT	aflibercept	DECREASED APPETITE	masked (anti-VEGF reports removed)	5	75121	0.0638	0.0265	0.1533
PT	aflibercept	FATIGUE	masked (anti-VEGF reports removed)	17	251419	0.063	0.0391	0.1014
PT	aflibercept	OVERDOSE	masked (anti-VEGF reports removed)	4	65399	0.0587	0.022	0.1564
PT	aflibercept	TOXICITY TO VARIOUS AGENTS	masked (anti-VEGF reports removed)	3	53914	0.0535	0.0172	0.1659
PT	aflibercept	INSOMNIA	masked (anti-VEGF reports removed)	3	66770	0.0431	0.0139	0.1337
PT	aflibercept	DRUG DOSE OMISSION BY DEVICE	masked (anti-VEGF reports removed)	3	69320	0.0415	0.0134	0.1287
PT	ranibizumab	CAPSULAR BLOCK SYNDROME	masked (anti-VEGF reports removed)	3	0	20717	1069.72	401222
PT	ranibizumab	SUBRETINAL HYPERREFLECTIVE EXUDATION	masked (anti-VEGF reports removed)	3	1	8880.89	923.366	85415.9
PT	ranibizumab	MACULAR SCAR	masked (anti-VEGF reports removed)	17	12	4222.83	2014.21	8853.24
PT	ranibizumab	CONJUNCTIVAL BLEB	masked (anti-VEGF reports removed)	14	13	3205.35	1504.77	6827.79
PT	ranibizumab	CONJUNCTIVAL RETRACTION	masked (anti-VEGF reports removed)	6	7	2541.14	853.255	7567.97
PT	ranibizumab	FLUORESCENCE ANGIOGRAM ABNORMAL	masked (anti-VEGF reports removed)	3	4	2220.22	496.586	9926.55
PT	ranibizumab	DIABETIC RETINAL OEDEMA	masked (anti-VEGF reports removed)	35	57	1846.78	1209.57	2819.66
PT	ranibizumab	PATHOLOGIC MYOPIA	masked (anti-VEGF reports removed)	3	6	1480.15	369.92	5922.46
PT	ranibizumab	SUBRETINAL FLUID	masked (anti-VEGF reports removed)	61	135	1376.87	1014.33	1868.98
PT	ranibizumab	RETINAL PIGMENT EPITHELIAL TEAR	masked (anti-VEGF reports removed)	6	13	1368.31	519.568	3603.5
PT	ranibizumab	CONJUNCTIVAL EROSION	masked (anti-VEGF reports removed)	13	31	1247.54	651.862	2387.57
PT	ranibizumab	SUBRETINAL FIBROSIS	masked (anti-VEGF reports removed)	5	12	1234.67	434.572	3507.84
PT	ranibizumab	RETINAL PERIVASCULAR SHEATHING	masked (anti-VEGF reports removed)	3	8	1110.11	294.293	4187.47
PT	ranibizumab	DETACHMENT OF RETINAL PIGMENT EPITHELIUM	masked (anti-VEGF reports removed)	26	74	1051.99	671.468	1648.16
PT	ranibizumab	RETINAL EXUDATES	masked (anti-VEGF reports removed)	19	67	846.137	507.439	1410.9
PT	ranibizumab	COLOUR VISION TESTS ABNORMAL	masked (anti-VEGF reports removed)	3	11	807.352	225.066	2896.11
PT	ranibizumab	RETINAL DRUSEN	masked (anti-VEGF reports removed)	15	66	676.782	385.685	1187.59
PT	ranibizumab	MACULAR FIBROSIS	masked (anti-VEGF reports removed)	4	20	592.349	202.285	1734.57
PT	ranibizumab	CATARACT CORTICAL	masked (anti-VEGF reports removed)	7	36	576.745	256.363	1297.51
PT	ranibizumab	RETINOPATHY OF PREMATURITY	masked (anti-VEGF reports removed)	13	68	568.73	313.723	1031.02
PT	ranibizumab	RETINAL PIGMENT EPITHELIUM CHANGE	masked (anti-VEGF reports removed)	3	16	555.054	161.606	1906.4
PT	ranibizumab	PSEUDOPHAKIA	masked (anti-VEGF reports removed)	7	38	546.389	243.714	1224.96
PT	ranibizumab	VITREAL CELLS	masked (anti-VEGF reports removed)	3	17	522.404	152.975	1783.99
PT	ranibizumab	TRACTIONAL RETINAL DETACHMENT	masked (anti-VEGF reports removed)	4	23	515.086	177.974	1490.74
PT	ranibizumab	CATARACT NUCLEAR	masked (anti-VEGF reports removed)	26	160	486.54	320.722	738.088
PT	ranibizumab	ANTERIOR CHAMBER CELL	masked (anti-VEGF reports removed)	8	50	474.811	224.821	1002.78
PT	ranibizumab	RETINAL OEDEMA	masked (anti-VEGF reports removed)	51	342	452.097	335.767	608.731
PT	ranibizumab	VITREOUS HAEMORRHAGE	masked (anti-VEGF reports removed)	70	477	449.194	348.182	579.513
PT	ranibizumab	OCULAR VASCULITIS	masked (anti-VEGF reports removed)	4	27	438.776	153.393	1255.11
PT	ranibizumab	INTRA-OCULAR INJECTION COMPLICATION	masked (anti-VEGF reports removed)	6	41	433.851	183.99	1023.03
PT	ranibizumab	NON-INFECTIOUS ENDOPHTHALMITIS	masked (anti-VEGF reports removed)	8	62	382.912	183.131	800.635
PT	ranibizumab	RETINAL NEOVASCULARISATION	masked (anti-VEGF reports removed)	7	55	377.504	171.715	829.918
PT	ranibizumab	SCLERAL THINNING	masked (anti-VEGF reports removed)	3	26	341.571	103.302	1129.42
PT	ranibizumab	VITREOUS OPACITIES	masked (anti-VEGF reports removed)	12	105	339.818	186.711	618.476
PT	ranibizumab	RETINAL DEPIGMENTATION	masked (anti-VEGF reports removed)	7	65	319.426	146.296	697.443
PT	ranibizumab	CHOROIDAL HAEMORRHAGE	masked (anti-VEGF reports removed)	3	29	306.236	93.2108	1006.11
PT	ranibizumab	VITRITIS	masked (anti-VEGF reports removed)	21	231	271.512	173.322	425.327
PT	ranibizumab	RETINAL SCAR	masked (anti-VEGF reports removed)	5	56	264.57	105.873	661.145
PT	ranibizumab	LENTICULAR OPACITIES	masked (anti-VEGF reports removed)	11	124	263.639	142.085	489.182
PT	ranibizumab	HYPHAEMA	masked (anti-VEGF reports removed)	11	125	261.53	140.977	485.171
PT	ranibizumab	XEROPHTHALMIA	masked (anti-VEGF reports removed)	21	247	253.923	162.289	397.297
PT	ranibizumab	ENDOPHTHALMITIS	masked (anti-VEGF reports removed)	61	732	253.905	194.817	330.914
PT	ranibizumab	RETINAL VASCULAR DISORDER	masked (anti-VEGF reports removed)	8	99	239.802	116.522	493.511
PT	ranibizumab	RETINAL VASCULITIS	masked (anti-VEGF reports removed)	17	221	229.286	139.732	376.233
PT	ranibizumab	AGE-RELATED MACULAR DEGENERATION	masked (anti-VEGF reports removed)	26	378	205.935	138.072	307.154
PT	ranibizumab	BACTERIAL ENDOPHTHALMITIS	masked (anti-VEGF reports removed)	6	90	197.642	86.3927	452.148
PT	ranibizumab	MACULAR OEDEMA	masked (anti-VEGF reports removed)	74	1225	185.26	145.911	235.22
PT	ranibizumab	EYE ABSCESS	masked (anti-VEGF reports removed)	5	85	174.304	70.6545	430.007
PT	ranibizumab	KERATIC PRECIPITATES	masked (anti-VEGF reports removed)	3	51	174.134	54.304	558.385
PT	ranibizumab	SUDDEN VISUAL LOSS	masked (anti-VEGF reports removed)	4	69	171.694	62.6003	470.905
PT	ranibizumab	RETINAL HAEMORRHAGE	masked (anti-VEGF reports removed)	64	1160	168.346	130.388	217.356
PT	ranibizumab	NEOVASCULARISATION	masked (anti-VEGF reports removed)	5	89	166.47	67.555	410.218
PT	ranibizumab	CATARACT SUBCAPSULAR	masked (anti-VEGF reports removed)	9	167	160.005	81.7025	313.351
PT	ranibizumab	HYPOPYON	masked (anti-VEGF reports removed)	7	130	159.711	74.562	342.101
PT	ranibizumab	VITREOUS DISORDER	masked (anti-VEGF reports removed)	3	57	155.804	48.7536	497.907
PT	ranibizumab	ANTERIOR CHAMBER INFLAMMATION	masked (anti-VEGF reports removed)	3	59	150.522	47.1473	480.556
PT	ranibizumab	MACULAR HOLE	masked (anti-VEGF reports removed)	13	269	143.763	82.2595	251.253
PT	ranibizumab	INCREASED INSULIN REQUIREMENT	masked (anti-VEGF reports removed)	3	70	126.868	39.9142	403.255
PT	ranibizumab	VISUAL ACUITY REDUCED	masked (anti-VEGF reports removed)	118	2986	123.937	102.559	149.77
PT	ranibizumab	RHEGMATOGENOUS RETINAL DETACHMENT	masked (anti-VEGF reports removed)	3	73	121.654	38.3112	386.305
PT	ranibizumab	POSTERIOR CAPSULE OPACIFICATION	masked (anti-VEGF reports removed)	4	104	113.912	41.9219	309.525
PT	ranibizumab	CYSTOID MACULAR OEDEMA	masked (anti-VEGF reports removed)	22	578	113.728	74.13	174.477
PT	ranibizumab	RETINAL VEIN OCCLUSION	masked (anti-VEGF reports removed)	24	661	108.594	72.096	163.57
PT	ranibizumab	EPIRETINAL MEMBRANE	masked (anti-VEGF reports removed)	6	181	98.2734	43.5221	221.902
PT	ranibizumab	CORNEAL LESION	masked (anti-VEGF reports removed)	3	94	94.4761	29.9043	298.476
PT	ranibizumab	SUSPECTED TRANSMISSION OF AN INFECTIOUS AGENT VIA PRODUCT	masked (anti-VEGF reports removed)	7	223	93.1039	43.8209	197.813
PT	ranibizumab	EYE HAEMORRHAGE	masked (anti-VEGF reports removed)	78	2691	89.0526	70.7951	112.019
PT	ranibizumab	CENTRAL VISION LOSS	masked (anti-VEGF reports removed)	3	110	80.7339	25.6207	254.402
PT	ranibizumab	TYPE III IMMUNE COMPLEX MEDIATED REACTION	masked (anti-VEGF reports removed)	5	197	75.206	30.9252	182.891
PT	ranibizumab	OCULAR VASCULAR DISORDER	masked (anti-VEGF reports removed)	3	134	66.2738	21.0893	208.268
PT	ranibizumab	RETINAL DEGENERATION	masked (anti-VEGF reports removed)	9	416	64.23	33.1378	124.495
PT	ranibizumab	TOXIC ANTERIOR SEGMENT SYNDROME	masked (anti-VEGF reports removed)	4	191	62.0243	23.02	167.116
PT	ranibizumab	EYE OEDEMA	masked (anti-VEGF reports removed)	12	584	61.0926	34.4375	108.379
PT	ranibizumab	VITREOUS FLOATERS	masked (anti-VEGF reports removed)	52	2661	59.2512	44.8729	78.2367
PT	ranibizumab	RETINAL DISORDER	masked (anti-VEGF reports removed)	11	553	59.1119	32.4933	107.537
PT	ranibizumab	SUTURE RUPTURE	masked (anti-VEGF reports removed)	3	153	58.0436	18.4991	182.12
PT	ranibizumab	COLOUR BLINDNESS	masked (anti-VEGF reports removed)	4	220	53.8481	20.0122	144.893
PT	ranibizumab	INTRAOCULAR PRESSURE TEST ABNORMAL	masked (anti-VEGF reports removed)	3	197	45.0792	14.4025	141.096
PT	ranibizumab	PHARYNGEAL OEDEMA	masked (anti-VEGF reports removed)	6	410	43.3825	19.3537	97.2446
PT	ranibizumab	CONJUNCTIVAL HAEMORRHAGE	masked (anti-VEGF reports removed)	11	757	43.1807	23.7733	78.4315
PT	ranibizumab	INTRAOCULAR PRESSURE INCREASED	masked (anti-VEGF reports removed)	30	2303	39.0663	27.179	56.153
PT	ranibizumab	BLINDNESS UNILATERAL	masked (anti-VEGF reports removed)	41	3346	36.9442	27.0673	50.4252
PT	ranibizumab	DRY AGE-RELATED MACULAR DEGENERATION	masked (anti-VEGF reports removed)	9	737	36.2527	18.7607	70.0539
PT	ranibizumab	CORNEAL OPACITY	masked (anti-VEGF reports removed)	5	409	36.2226	14.9802	87.5873
PT	ranibizumab	AMAUROSIS	masked (anti-VEGF reports removed)	3	273	32.5293	10.4177	101.573
PT	ranibizumab	EYE INFLAMMATION	masked (anti-VEGF reports removed)	34	3238	31.5484	22.4389	44.356
PT	ranibizumab	IRIDOCYCLITIS	masked (anti-VEGF reports removed)	9	875	30.5345	15.8114	58.9673
PT	ranibizumab	METAMORPHOPSIA	masked (anti-VEGF reports removed)	4	392	30.22	11.2747	81.0001
PT	ranibizumab	CORNEAL OEDEMA	masked (anti-VEGF reports removed)	5	495	29.929	12.3889	72.3022
PT	ranibizumab	VITREOUS DETACHMENT	masked (anti-VEGF reports removed)	6	631	28.1873	12.6004	63.0551
PT	ranibizumab	RETINAL TEAR	masked (anti-VEGF reports removed)	7	741	28.0167	13.2929	59.0493
PT	ranibizumab	OCULAR HYPERTENSION	masked (anti-VEGF reports removed)	6	656	27.1129	12.1219	60.6431
PT	ranibizumab	STAPHYLOCOCCUS TEST POSITIVE	masked (anti-VEGF reports removed)	4	442	26.8012	10.0048	71.7963
PT	ranibizumab	BLINDNESS TRANSIENT	masked (anti-VEGF reports removed)	14	1612	25.8427	15.2431	43.8131
PT	ranibizumab	SEROUS RETINAL DETACHMENT	masked (anti-VEGF reports removed)	4	465	25.4755	9.512	68.2299
PT	ranibizumab	ANGLE CLOSURE GLAUCOMA	masked (anti-VEGF reports removed)	4	517	22.913	8.5588	61.3409
PT	ranibizumab	PRODUCT CONTAMINATION	masked (anti-VEGF reports removed)	12	1574	22.6634	12.8215	40.0599
PT	ranibizumab	PHOTOPSIA	masked (anti-VEGF reports removed)	11	1481	22.0688	12.1754	40.0014
PT	ranibizumab	OPTIC ATROPHY	masked (anti-VEGF reports removed)	3	405	21.9266	7.0363	68.3283
PT	ranibizumab	RETINAL ARTERY OCCLUSION	masked (anti-VEGF reports removed)	5	676	21.9148	9.0822	52.8792
PT	ranibizumab	DIABETIC FOOT	masked (anti-VEGF reports removed)	4	567	20.8922	7.8066	55.9126
PT	ranibizumab	CONJUNCTIVAL HYPERAEMIA	masked (anti-VEGF reports removed)	7	1007	20.6151	9.7901	43.4096
PT	ranibizumab	CENTRAL SEROUS CHORIORETINOPATHY	masked (anti-VEGF reports removed)	4	588	20.146	7.5287	53.9089
PT	ranibizumab	EYE INJURY	masked (anti-VEGF reports removed)	7	1104	18.8036	8.9318	39.5859
PT	ranibizumab	EYE DISCHARGE	masked (anti-VEGF reports removed)	24	3838	18.6928	12.4838	27.9899
PT	ranibizumab	INTERCEPTED PRODUCT STORAGE ERROR	masked (anti-VEGF reports removed)	13	2072	18.6587	10.7969	32.2449
PT	ranibizumab	BLINDNESS	masked (anti-VEGF reports removed)	70	11473	18.6415	14.6771	23.6767
PT	ranibizumab	BRONCHITIS CHRONIC	masked (anti-VEGF reports removed)	3	484	18.3475	5.8917	57.1359
PT	ranibizumab	FOREIGN BODY SENSATION IN EYES	masked (anti-VEGF reports removed)	12	1962	18.1804	10.2897	32.1221
PT	ranibizumab	RETINAL DETACHMENT	masked (anti-VEGF reports removed)	15	2555	17.4752	10.4998	29.0845
PT	ranibizumab	GLAUCOMA	masked (anti-VEGF reports removed)	29	5069	17.141	11.8681	24.7565
PT	ranibizumab	MACULOPATHY	masked (anti-VEGF reports removed)	9	1648	16.2101	8.4071	31.2554
PT	ranibizumab	CORNEAL DISORDER	masked (anti-VEGF reports removed)	3	575	15.4436	4.962	48.0662
PT	ranibizumab	READING DISORDER	masked (anti-VEGF reports removed)	3	608	14.6053	4.6934	45.4498
PT	ranibizumab	MYOPIA	masked (anti-VEGF reports removed)	3	639	13.8966	4.4663	43.2388
PT	ranibizumab	IRITIS	masked (anti-VEGF reports removed)	3	642	13.8317	4.4455	43.0362
PT	ranibizumab	EYE DISORDER	masked (anti-VEGF reports removed)	44	9855	13.4669	9.9827	18.1671
PT	ranibizumab	VISUAL IMPAIRMENT	masked (anti-VEGF reports removed)	162	39793	12.9876	11.0583	15.2535
PT	ranibizumab	ASTHENOPIA	masked (anti-VEGF reports removed)	7	1649	12.5878	5.9839	26.4798
PT	ranibizumab	CATARACT	masked (anti-VEGF reports removed)	79	19847	12.2006	9.7389	15.2845
PT	ranibizumab	EYE PAIN	masked (anti-VEGF reports removed)	77	19637	12.007	9.5577	15.0839
PT	ranibizumab	SUPERFICIAL VEIN THROMBOSIS	masked (anti-VEGF reports removed)	3	744	11.9352	3.8373	37.1221
PT	ranibizumab	EYE INFECTION	masked (anti-VEGF reports removed)	16	4046	11.774	7.1922	19.2747
PT	ranibizumab	EYE CONTUSION	masked (anti-VEGF reports removed)	3	883	10.0562	3.2343	31.2665
PT	ranibizumab	VISION BLURRED	masked (anti-VEGF reports removed)	119	38550	9.629	7.9992	11.5909
PT	ranibizumab	PHOTOPHOBIA	masked (anti-VEGF reports removed)	17	6062	8.3509	5.1776	13.4691
PT	ranibizumab	MYDRIASIS	masked (anti-VEGF reports removed)	9	3219	8.2968	4.3067	15.9835
PT	ranibizumab	OCULAR DISCOMFORT	masked (anti-VEGF reports removed)	14	5179	8.039	4.7491	13.6079
PT	ranibizumab	DRY THROAT	masked (anti-VEGF reports removed)	8	2959	8.0193	4.0012	16.0726
PT	ranibizumab	LACRIMATION INCREASED	masked (anti-VEGF reports removed)	29	10917	7.9512	5.5083	11.4774
PT	ranibizumab	PROCEDURAL COMPLICATION	masked (anti-VEGF reports removed)	3	1151	7.7143	2.4822	23.9746
PT	ranibizumab	UVEITIS	masked (anti-VEGF reports removed)	14	5443	7.6487	4.5187	12.9468
PT	ranibizumab	OCULAR HYPERAEMIA	masked (anti-VEGF reports removed)	41	16878	7.3076	5.3619	9.9593
PT	ranibizumab	BLEPHARITIS	masked (anti-VEGF reports removed)	4	1626	7.284	2.7279	19.4501
PT	ranibizumab	EYE SWELLING	masked (anti-VEGF reports removed)	24	10429	6.8716	4.5928	10.2813
PT	ranibizumab	TRANSIENT ISCHAEMIC ATTACK	masked (anti-VEGF reports removed)	14	6907	6.026	3.5606	10.1987
PT	ranibizumab	EYE PRURITUS	masked (anti-VEGF reports removed)	29	14490	5.987	4.1481	8.6411
PT	ranibizumab	DISEASE PROGRESSION	masked (anti-VEGF reports removed)	81	42373	5.8432	4.6778	7.299
PT	ranibizumab	DEVICE ISSUE	masked (anti-VEGF reports removed)	70	37991	5.6047	4.415	7.1152
PT	ranibizumab	DYSLIPIDAEMIA	masked (anti-VEGF reports removed)	3	1616	5.4941	1.7686	17.0674
PT	ranibizumab	PARANASAL SINUS DISCOMFORT	masked (anti-VEGF reports removed)	3	1631	5.4436	1.7523	16.9102
PT	ranibizumab	CEREBRAL INFARCTION	masked (anti-VEGF reports removed)	9	5459	4.8905	2.5395	9.4179
PT	ranibizumab	DISEASE RECURRENCE	masked (anti-VEGF reports removed)	45	30553	4.4294	3.2956	5.9533
PT	ranibizumab	SENSATION OF FOREIGN BODY	masked (anti-VEGF reports removed)	4	2727	4.3424	1.627	11.5895
PT	ranibizumab	PRODUCT TEMPERATURE EXCURSION ISSUE	masked (anti-VEGF reports removed)	6	4110	4.325	1.9396	9.6441
PT	ranibizumab	SCAR	masked (anti-VEGF reports removed)	6	4138	4.2957	1.9265	9.5788
PT	ranibizumab	CORONARY ARTERY DISEASE	masked (anti-VEGF reports removed)	5	3535	4.1888	1.7405	10.0809
PT	ranibizumab	PHOTOSENSITIVITY REACTION	masked (anti-VEGF reports removed)	6	4545	3.9108	1.7539	8.72
PT	ranibizumab	EYE IRRITATION	masked (anti-VEGF reports removed)	27	21685	3.7165	2.5416	5.4343
PT	ranibizumab	CEREBROVASCULAR ACCIDENT	masked (anti-VEGF reports removed)	40	34260	3.5003	2.5592	4.7876
PT	ranibizumab	HAEMORRHAGE	masked (anti-VEGF reports removed)	33	30948	3.1874	2.2592	4.4968
PT	ranibizumab	THERAPEUTIC RESPONSE DECREASED	masked (anti-VEGF reports removed)	20	18893	3.1503	2.0275	4.8947
PT	ranibizumab	SWELLING OF EYELID	masked (anti-VEGF reports removed)	4	3767	3.143	1.1778	8.3868
PT	ranibizumab	DEVICE DISLOCATION	masked (anti-VEGF reports removed)	12	11462	3.1071	1.7611	5.482
PT	ranibizumab	ISCHAEMIC STROKE	masked (anti-VEGF reports removed)	4	3927	3.0148	1.1298	8.0447
PT	ranibizumab	DRY EYE	masked (anti-VEGF reports removed)	23	22745	3.0118	1.9963	4.5438
PT	ranibizumab	FACIAL PARALYSIS	masked (anti-VEGF reports removed)	3	3015	2.9441	0.9482	9.1413
PT	ranibizumab	EYELID PTOSIS	masked (anti-VEGF reports removed)	3	3103	2.8606	0.9213	8.8818
PT	ranibizumab	DIPLOPIA	masked (anti-VEGF reports removed)	7	7433	2.7899	1.3279	5.8617
PT	ranibizumab	CORONAVIRUS INFECTION	masked (anti-VEGF reports removed)	3	3360	2.6416	0.8508	8.2018
PT	ranibizumab	TUBULOINTERSTITIAL NEPHRITIS	masked (anti-VEGF reports removed)	5	5623	2.6324	1.0941	6.3339
PT	ranibizumab	DEATH	masked (anti-VEGF reports removed)	209	255784	2.5772	2.2334	2.9739
PT	ranibizumab	THROMBOTIC MICROANGIOPATHY	masked (anti-VEGF reports removed)	3	3469	2.5586	0.8241	7.9438
PT	ranibizumab	HEMIPARESIS	masked (anti-VEGF reports removed)	3	3521	2.5208	0.8119	7.8263
PT	ranibizumab	SYRINGE ISSUE	masked (anti-VEGF reports removed)	8	9428	2.5142	1.2552	5.0358
PT	ranibizumab	APHONIA	masked (anti-VEGF reports removed)	4	4789	2.4718	0.9264	6.5951
PT	ranibizumab	THROAT TIGHTNESS	masked (anti-VEGF reports removed)	6	7234	2.456	1.1017	5.4751
PT	ranibizumab	GENERALISED OEDEMA	masked (anti-VEGF reports removed)	3	3685	2.4085	0.7758	7.4777
PT	ranibizumab	CONJUNCTIVITIS	masked (anti-VEGF reports removed)	6	7585	2.3422	1.0507	5.2214
PT	ranibizumab	GLYCOSYLATED HAEMOGLOBIN INCREASED	masked (anti-VEGF reports removed)	6	8012	2.2172	0.9946	4.9426
PT	ranibizumab	CARPAL TUNNEL SYNDROME	masked (anti-VEGF reports removed)	3	4081	2.1747	0.7005	6.7513
PT	ranibizumab	PROTEINURIA	masked (anti-VEGF reports removed)	4	5630	2.1023	0.788	5.6088
PT	ranibizumab	DYSARTHRIA	masked (anti-VEGF reports removed)	6	8789	2.0209	0.9066	4.505
PT	ranibizumab	PRODUCT AVAILABILITY ISSUE	masked (anti-VEGF reports removed)	10	16706	1.7732	0.9524	3.3012
PT	ranibizumab	BLOOD GLUCOSE ABNORMAL	masked (anti-VEGF reports removed)	3	5155	1.7213	0.5545	5.3433
PT	ranibizumab	DEEP VEIN THROMBOSIS	masked (anti-VEGF reports removed)	6	10538	1.685	0.7559	3.756
PT	ranibizumab	CYTOMEGALOVIRUS INFECTION	masked (anti-VEGF reports removed)	3	5284	1.6792	0.541	5.2127
PT	ranibizumab	DEVICE PHYSICAL PROPERTY ISSUE	masked (anti-VEGF reports removed)	3	5295	1.6757	0.5398	5.2019
PT	ranibizumab	TYPE 2 DIABETES MELLITUS	masked (anti-VEGF reports removed)	5	8895	1.6632	0.6913	4.0012
PT	ranibizumab	HYPOACUSIS	masked (anti-VEGF reports removed)	9	16474	1.6176	0.8403	3.114
PT	ranibizumab	MYOCARDIAL INFARCTION	masked (anti-VEGF reports removed)	13	24255	1.5881	0.9204	2.7401
PT	ranibizumab	RENAL DISORDER	masked (anti-VEGF reports removed)	7	13121	1.579	0.7516	3.317
PT	ranibizumab	PRODUCT PACKAGING QUANTITY ISSUE	masked (anti-VEGF reports removed)	3	5713	1.553	0.5003	4.8208
PT	ranibizumab	DYSPHONIA	masked (anti-VEGF reports removed)	9	17906	1.4879	0.7729	2.8642
PT	ranibizumab	SCIATICA	masked (anti-VEGF reports removed)	3	6250	1.4195	0.4573	4.4061
PT	ranibizumab	CONDITION AGGRAVATED	masked (anti-VEGF reports removed)	57	125354	1.354	1.0405	1.762
PT	ranibizumab	HAEMOPTYSIS	masked (anti-VEGF reports removed)	3	6587	1.3468	0.4339	4.1804
PT	ranibizumab	DIABETES MELLITUS	masked (anti-VEGF reports removed)	8	18065	1.3102	0.6542	2.624
PT	ranibizumab	CIRCUMSTANCE OR INFORMATION CAPABLE OF LEADING TO MEDICATION ERROR	masked (anti-VEGF reports removed)	8	18304	1.2931	0.6457	2.5896
PT	ranibizumab	SKIN ULCER	masked (anti-VEGF reports removed)	3	7036	1.2607	0.4062	3.9133
PT	ranibizumab	CARDIAC FAILURE CONGESTIVE	masked (anti-VEGF reports removed)	4	9627	1.2286	0.4606	3.2775
PT	ranibizumab	VERTIGO	masked (anti-VEGF reports removed)	6	15319	1.1582	0.5196	2.5815
PT	ranibizumab	BURNING SENSATION	masked (anti-VEGF reports removed)	7	18003	1.1499	0.5474	2.4154
PT	ranibizumab	DEAFNESS	masked (anti-VEGF reports removed)	3	7964	1.1137	0.3588	3.4567
PT	ranibizumab	BLOOD CHOLESTEROL INCREASED	masked (anti-VEGF reports removed)	5	13914	1.0624	0.4416	2.5556
PT	ranibizumab	HYPOAESTHESIA	masked (anti-VEGF reports removed)	14	40015	1.0344	0.6115	1.7499
PT	ranibizumab	BLOOD PRESSURE FLUCTUATION	masked (anti-VEGF reports removed)	3	8728	1.016	0.3274	3.1536
PT	ranibizumab	BLOOD PRESSURE INCREASED	masked (anti-VEGF reports removed)	16	47205	1.0019	0.6126	1.6388
PT	ranibizumab	DRUG RESISTANCE	masked (anti-VEGF reports removed)	3	8868	1	0.3222	3.1037
PT	ranibizumab	HYPERTENSION	masked (anti-VEGF reports removed)	21	62201	0.9979	0.6492	1.5341
PT	ranibizumab	INCORRECT ROUTE OF PRODUCT ADMINISTRATION	masked (anti-VEGF reports removed)	3	9079	0.9767	0.3147	3.0315
PT	ranibizumab	THERAPY NON-RESPONDER	masked (anti-VEGF reports removed)	7	21337	0.9696	0.4616	2.0368
PT	ranibizumab	SWELLING	masked (anti-VEGF reports removed)	10	30986	0.9537	0.5123	1.7755
PT	ranibizumab	BLOOD GLUCOSE INCREASED	masked (anti-VEGF reports removed)	13	40961	0.9377	0.5435	1.6179
PT	ranibizumab	INTENTIONAL PRODUCT MISUSE	masked (anti-VEGF reports removed)	8	26193	0.9024	0.4506	1.8072
PT	ranibizumab	DEMENTIA	masked (anti-VEGF reports removed)	3	9900	0.8956	0.2885	2.7797
PT	ranibizumab	HEADACHE	masked (anti-VEGF reports removed)	53	175791	0.8883	0.6762	1.1669
PT	ranibizumab	LYMPHADENOPATHY	masked (anti-VEGF reports removed)	3	10094	0.8783	0.283	2.7262
PT	ranibizumab	SWELLING FACE	masked (anti-VEGF reports removed)	5	17068	0.8656	0.3598	2.0822
PT	ranibizumab	MUSCULAR WEAKNESS	masked (anti-VEGF reports removed)	9	30937	0.8593	0.4464	1.6541
PT	ranibizumab	SYNCOPE	masked (anti-VEGF reports removed)	7	24993	0.8273	0.3939	1.7378
PT	ranibizumab	UPPER RESPIRATORY TRACT INFECTION	masked (anti-VEGF reports removed)	4	14292	0.827	0.31	2.2058
PT	ranibizumab	HYPOGLYCAEMIA	masked (anti-VEGF reports removed)	3	10780	0.8224	0.265	2.5524
PT	ranibizumab	COUGH	masked (anti-VEGF reports removed)	27	97451	0.8165	0.5585	1.1938
PT	ranibizumab	NEOPLASM MALIGNANT	masked (anti-VEGF reports removed)	6	21825	0.8121	0.3644	1.8099
PT	ranibizumab	BRONCHITIS	masked (anti-VEGF reports removed)	5	18826	0.7845	0.3262	1.8872
PT	ranibizumab	COLORECTAL CANCER	masked (anti-VEGF reports removed)	3	11336	0.7819	0.2519	2.4269
PT	ranibizumab	CARDIAC DISORDER	masked (anti-VEGF reports removed)	6	22884	0.7744	0.3474	1.7259
PT	ranibizumab	FEELING ABNORMAL	masked (anti-VEGF reports removed)	15	57431	0.7703	0.4635	1.2803
PT	ranibizumab	OEDEMA	masked (anti-VEGF reports removed)	4	15497	0.7625	0.2859	2.0339
PT	ranibizumab	RHINORRHOEA	masked (anti-VEGF reports removed)	6	23245	0.7623	0.342	1.699
PT	ranibizumab	OEDEMA PERIPHERAL	masked (anti-VEGF reports removed)	6	23551	0.7523	0.3376	1.6768
PT	ranibizumab	RENAL FAILURE	masked (anti-VEGF reports removed)	7	27771	0.7442	0.3543	1.5632
PT	ranibizumab	DEVICE DEFECTIVE	masked (anti-VEGF reports removed)	3	12620	0.7022	0.2263	2.1795
PT	ranibizumab	ERYTHEMA	masked (anti-VEGF reports removed)	13	55026	0.6964	0.4036	1.2015
PT	ranibizumab	SPEECH DISORDER	masked (anti-VEGF reports removed)	3	12948	0.6844	0.2205	2.1242
PT	ranibizumab	GAIT DISTURBANCE	masked (anti-VEGF reports removed)	12	51797	0.6829	0.3872	1.2047
PT	ranibizumab	FLUID RETENTION	masked (anti-VEGF reports removed)	3	12978	0.6828	0.22	2.1192
PT	ranibizumab	ILL-DEFINED DISORDER	masked (anti-VEGF reports removed)	7	32063	0.6441	0.3067	1.353
PT	ranibizumab	PULMONARY EMBOLISM	masked (anti-VEGF reports removed)	4	18750	0.6299	0.2361	1.6801
PT	ranibizumab	CHILLS	masked (anti-VEGF reports removed)	7	33501	0.6163	0.2934	1.2946
PT	ranibizumab	AMNESIA	masked (anti-VEGF reports removed)	3	14474	0.6121	0.1972	1.8997
PT	ranibizumab	STRESS	masked (anti-VEGF reports removed)	5	24713	0.5971	0.2482	1.4362
PT	ranibizumab	MEMORY IMPAIRMENT	masked (anti-VEGF reports removed)	8	39594	0.5957	0.2975	1.1928
PT	ranibizumab	NEEDLE ISSUE	masked (anti-VEGF reports removed)	3	15340	0.5775	0.1861	1.7922
PT	ranibizumab	CONFUSIONAL STATE	masked (anti-VEGF reports removed)	8	40948	0.5758	0.2876	1.1531
PT	ranibizumab	THROMBOSIS	masked (anti-VEGF reports removed)	4	20618	0.5726	0.2147	1.5274
PT	ranibizumab	LOSS OF CONSCIOUSNESS	masked (anti-VEGF reports removed)	6	31362	0.5642	0.2532	1.2575
PT	ranibizumab	DRUG HYPERSENSITIVITY	masked (anti-VEGF reports removed)	9	47921	0.5532	0.2874	1.0648
PT	ranibizumab	NEUROPATHY PERIPHERAL	masked (anti-VEGF reports removed)	6	32021	0.5526	0.2479	1.2315
PT	ranibizumab	DEPRESSED MOOD	masked (anti-VEGF reports removed)	3	16224	0.5459	0.1759	1.6943
PT	ranibizumab	RENAL IMPAIRMENT	masked (anti-VEGF reports removed)	5	27266	0.5409	0.2249	1.3011
PT	ranibizumab	INJECTION SITE HAEMORRHAGE	masked (anti-VEGF reports removed)	5	27281	0.5406	0.2248	1.3004
PT	ranibizumab	BALANCE DISORDER	masked (anti-VEGF reports removed)	4	22036	0.5357	0.2008	1.4287
PT	ranibizumab	WRONG TECHNIQUE IN PRODUCT USAGE PROCESS	masked (anti-VEGF reports removed)	15	83309	0.5288	0.3182	0.8788
PT	ranibizumab	MATERNAL EXPOSURE DURING PREGNANCY	masked (anti-VEGF reports removed)	7	39167	0.5267	0.2507	1.1062
PT	ranibizumab	INFECTION	masked (anti-VEGF reports removed)	9	50369	0.5261	0.2733	1.0126
PT	ranibizumab	THERAPEUTIC PRODUCT EFFECT INCOMPLETE	masked (anti-VEGF reports removed)	7	39792	0.5183	0.2468	1.0887
PT	ranibizumab	HYPERSENSITIVITY	masked (anti-VEGF reports removed)	9	53295	0.4969	0.2582	0.9565
PT	ranibizumab	BLISTER	masked (anti-VEGF reports removed)	3	18154	0.4877	0.1572	1.5137
PT	ranibizumab	PRODUCTIVE COUGH	masked (anti-VEGF reports removed)	3	18193	0.4867	0.1568	1.5104
PT	ranibizumab	MALAISE	masked (anti-VEGF reports removed)	18	111546	0.4723	0.297	0.7513
PT	ranibizumab	DISCOMFORT	masked (anti-VEGF reports removed)	4	25615	0.4605	0.1727	1.2284
PT	ranibizumab	DIZZINESS	masked (anti-VEGF reports removed)	21	137358	0.4462	0.2903	0.6859
PT	ranibizumab	TREMOR	masked (anti-VEGF reports removed)	6	39823	0.4437	0.1991	0.9889
PT	ranibizumab	INFLAMMATION	masked (anti-VEGF reports removed)	3	20463	0.4325	0.1394	1.3423
PT	ranibizumab	PARAESTHESIA	masked (anti-VEGF reports removed)	6	41568	0.425	0.1907	0.9471
PT	ranibizumab	FALL	masked (anti-VEGF reports removed)	13	93473	0.4073	0.2361	0.7027
PT	ranibizumab	CHEST PAIN	masked (anti-VEGF reports removed)	6	43919	0.4021	0.1804	0.8961
PT	ranibizumab	CARDIAC FAILURE	masked (anti-VEGF reports removed)	3	22492	0.3934	0.1268	1.2208
PT	ranibizumab	MYALGIA	masked (anti-VEGF reports removed)	6	44899	0.3932	0.1764	0.8764
PT	ranibizumab	GASTROOESOPHAGEAL REFLUX DISEASE	masked (anti-VEGF reports removed)	3	23446	0.3773	0.1216	1.1709
PT	ranibizumab	CHEST DISCOMFORT	masked (anti-VEGF reports removed)	4	31365	0.3757	0.1409	1.0022
PT	ranibizumab	BACK PAIN	masked (anti-VEGF reports removed)	8	65601	0.358	0.1788	0.7168
PT	ranibizumab	FOETAL EXPOSURE DURING PREGNANCY	masked (anti-VEGF reports removed)	3	24865	0.3557	0.1146	1.1039
PT	ranibizumab	PYREXIA	masked (anti-VEGF reports removed)	12	99071	0.3542	0.2008	0.6248
PT	ranibizumab	WRONG TECHNIQUE IN DEVICE USAGE PROCESS	masked (anti-VEGF reports removed)	3	25376	0.3485	0.1123	1.0815
PT	ranibizumab	WEIGHT DECREASED	masked (anti-VEGF reports removed)	10	84489	0.3467	0.1862	0.6453
PT	ranibizumab	ARTHRITIS	masked (anti-VEGF reports removed)	3	25536	0.3463	0.1116	1.0747
PT	ranibizumab	PAIN	masked (anti-VEGF reports removed)	24	200940	0.3453	0.2309	0.5165
PT	ranibizumab	PRURITUS	masked (anti-VEGF reports removed)	17	144823	0.3415	0.2119	0.5504
PT	ranibizumab	COVID-19	masked (anti-VEGF reports removed)	16	138216	0.337	0.206	0.5511
PT	ranibizumab	NAUSEA	masked (anti-VEGF reports removed)	25	225353	0.3196	0.2154	0.4741
PT	ranibizumab	URINARY TRACT INFECTION	masked (anti-VEGF reports removed)	6	55309	0.3187	0.143	0.7102
PT	ranibizumab	ARTHRALGIA	masked (anti-VEGF reports removed)	16	147658	0.3149	0.1925	0.5151
PT	ranibizumab	CONTUSION	masked (anti-VEGF reports removed)	3	28796	0.3069	0.0989	0.9525
PT	ranibizumab	ANAEMIA	masked (anti-VEGF reports removed)	5	48786	0.3012	0.1252	0.7245
PT	ranibizumab	DEPRESSION	masked (anti-VEGF reports removed)	5	49990	0.2939	0.1222	0.707
PT	ranibizumab	ILLNESS	masked (anti-VEGF reports removed)	8	80091	0.2925	0.1461	0.5857
PT	ranibizumab	TREATMENT FAILURE	masked (anti-VEGF reports removed)	3	30696	0.2878	0.0928	0.8933
PT	ranibizumab	ASTHENIA	masked (anti-VEGF reports removed)	10	106603	0.2737	0.147	0.5095
PT	ranibizumab	FATIGUE	masked (anti-VEGF reports removed)	24	251419	0.2736	0.1829	0.4092
PT	ranibizumab	HYPOTENSION	masked (anti-VEGF reports removed)	5	55712	0.2635	0.1095	0.6337
PT	ranibizumab	INSOMNIA	masked (anti-VEGF reports removed)	6	66770	0.2635	0.1182	0.5871
PT	ranibizumab	DRUG INTOLERANCE	masked (anti-VEGF reports removed)	3	35310	0.25	0.0806	0.776
PT	ranibizumab	ASTHMA	masked (anti-VEGF reports removed)	4	47496	0.2475	0.0928	0.66
PT	ranibizumab	INJECTION SITE PAIN	masked (anti-VEGF reports removed)	9	108049	0.2429	0.1262	0.4675
PT	ranibizumab	DYSPNOEA	masked (anti-VEGF reports removed)	13	158919	0.2369	0.1373	0.4088
PT	ranibizumab	ANXIETY	masked (anti-VEGF reports removed)	6	74232	0.2367	0.1062	0.5275
PT	ranibizumab	DECREASED APPETITE	masked (anti-VEGF reports removed)	6	75121	0.2338	0.1049	0.5211
PT	ranibizumab	PNEUMONIA	masked (anti-VEGF reports removed)	8	100134	0.2331	0.1164	0.4669
PT	ranibizumab	ALOPECIA	masked (anti-VEGF reports removed)	4	52077	0.2255	0.0846	0.6015
PT	ranibizumab	NASOPHARYNGITIS	masked (anti-VEGF reports removed)	5	65860	0.2225	0.0925	0.5352
PT	ranibizumab	ACCIDENTAL EXPOSURE TO PRODUCT	masked (anti-VEGF reports removed)	4	55062	0.2132	0.0799	0.5686
PT	ranibizumab	WEIGHT INCREASED	masked (anti-VEGF reports removed)	5	69061	0.2121	0.0882	0.5101
PT	ranibizumab	INFLUENZA	masked (anti-VEGF reports removed)	3	41754	0.2112	0.0681	0.6555
PT	ranibizumab	PERIPHERAL SWELLING	masked (anti-VEGF reports removed)	4	56781	0.2067	0.0775	0.5512
PT	ranibizumab	SEIZURE	masked (anti-VEGF reports removed)	3	43552	0.2024	0.0652	0.6282
PT	ranibizumab	MUSCLE SPASMS	masked (anti-VEGF reports removed)	3	48805	0.1805	0.0582	0.5601
PT	ranibizumab	VOMITING	masked (anti-VEGF reports removed)	8	134568	0.1725	0.0861	0.3454
PT	ranibizumab	DRUG DEPENDENCE	masked (anti-VEGF reports removed)	3	51664	0.1704	0.0549	0.5289
PT	ranibizumab	ACUTE KIDNEY INJURY	masked (anti-VEGF reports removed)	3	53586	0.1643	0.0529	0.5097
PT	ranibizumab	SOMNOLENCE	masked (anti-VEGF reports removed)	3	53946	0.1631	0.0526	0.5063
PT	ranibizumab	ABDOMINAL DISCOMFORT	masked (anti-VEGF reports removed)	3	55364	0.1589	0.0512	0.4932
PT	ranibizumab	PAIN IN EXTREMITY	masked (anti-VEGF reports removed)	4	77334	0.1512	0.0567	0.4033
PT	ranibizumab	ABDOMINAL PAIN UPPER	masked (anti-VEGF reports removed)	3	61289	0.1434	0.0462	0.4451
PT	ranibizumab	RASH	masked (anti-VEGF reports removed)	6	141595	0.1227	0.055	0.2734
PT	ranibizumab	DIARRHOEA	masked (anti-VEGF reports removed)	8	208980	0.1097	0.0548	0.2196
PT	faricimab	OPTICAL COHERENCE TOMOGRAPHY	unmasked (full database)	8	1	11422.9	1428.36	91352.2
PT	faricimab	RETINAL PIGMENT EPITHELIAL TEAR	unmasked (full database)	63	32	2845.71	1857.68	4359.24
PT	faricimab	OCULAR VASCULITIS	unmasked (full database)	32	48	956.984	611.262	1498.24
PT	faricimab	VITRITIS	unmasked (full database)	195	464	625.914	528.114	741.827
PT	faricimab	KERATIC PRECIPITATES	unmasked (full database)	77	180	620.258	474.199	811.304
PT	faricimab	ANTERIOR CHAMBER INFLAMMATION	unmasked (full database)	51	123	597.715	430.682	829.53
PT	faricimab	RETINAL OCCLUSIVE VASCULITIS	unmasked (full database)	49	119	593.314	424.855	828.57
PT	faricimab	SUBRETINAL FIBROSIS	unmasked (full database)	10	29	492.584	239.92	1011.33
PT	faricimab	PSEUDOENDOPHTHALMITIS	unmasked (full database)	5	16	445.912	163.285	1217.73
PT	faricimab	ANTERIOR CHAMBER DISORDER	unmasked (full database)	9	30	428.453	203.303	902.95
PT	faricimab	VITREAL CELLS	unmasked (full database)	15	51	420.609	236.338	748.555
PT	faricimab	INTRA-OCULAR INJECTION COMPLICATION	unmasked (full database)	15	54	397.242	224.022	704.398
PT	faricimab	CORNEAL ENDOTHELIITIS	unmasked (full database)	7	27	370.105	161.09	850.318
PT	faricimab	CHOROIDAL HAEMORRHAGE	unmasked (full database)	9	35	367.245	176.429	764.44
PT	faricimab	ANTERIOR CHAMBER FLARE	unmasked (full database)	11	49	320.752	166.681	617.24
PT	faricimab	MACULAR ISCHAEMIA	unmasked (full database)	8	36	317.302	147.407	683.011
PT	faricimab	VITREOUS HAZE	unmasked (full database)	8	41	278.607	130.54	594.62
PT	faricimab	ENDOPHTHALMITIS	unmasked (full database)	223	1292	258.702	223.73	299.139
PT	faricimab	IRIDOCYCLITIS	unmasked (full database)	175	1029	252.107	214.188	296.738
PT	faricimab	VITREOUS DISORDER	unmasked (full database)	13	78	238.239	132.342	428.872
PT	faricimab	NON-INFECTIOUS ENDOPHTHALMITIS	unmasked (full database)	21	127	236.78	149.082	376.068
PT	faricimab	IDIOPATHIC ORBITAL INFLAMMATION	unmasked (full database)	18	109	236.313	143.4	389.427
PT	faricimab	HYPOPYON	unmasked (full database)	26	163	228.663	151.004	346.259
PT	faricimab	DETACHMENT OF RETINAL PIGMENT EPITHELIUM	unmasked (full database)	19	137	198.504	122.744	321.026
PT	faricimab	VITREOUS OPACITIES	unmasked (full database)	29	223	186.547	126.555	274.978
PT	faricimab	KERATOUVEITIS	unmasked (full database)	3	26	164.571	49.7933	543.924
PT	faricimab	RETINAL VASCULITIS	unmasked (full database)	46	412	160.763	118.372	218.334
PT	faricimab	ANTERIOR CHAMBER CELL	unmasked (full database)	19	172	158.11	98.352	254.177
PT	faricimab	RETINAL HAEMORRHAGE	unmasked (full database)	142	1370	152.485	127.965	181.704
PT	faricimab	IRITIS	unmasked (full database)	73	719	147.069	115.394	187.439
PT	faricimab	CHORIORETINITIS	unmasked (full database)	25	248	144.476	95.6593	218.204
PT	faricimab	SUSPECTED TRANSMISSION OF AN INFECTIOUS AGENT VIA PRODUCT	unmasked (full database)	37	393	135.29	96.4576	189.755
PT	faricimab	RETINAL ANEURYSM	unmasked (full database)	3	32	133.714	40.9308	436.822
PT	faricimab	DIABETIC RETINAL OEDEMA	unmasked (full database)	8	88	129.804	62.9074	267.841
PT	faricimab	EYE INFLAMMATION	unmasked (full database)	297	3534	128.122	113.385	144.773
PT	faricimab	CORNEAL DECOMPENSATION	unmasked (full database)	5	62	115.073	46.2428	286.355
PT	faricimab	SUBRETINAL FLUID	unmasked (full database)	30	392	109.803	75.6604	159.353
PT	faricimab	TOXIC ANTERIOR SEGMENT SYNDROME	unmasked (full database)	16	212	107.951	64.8896	179.589
PT	faricimab	CENTRAL VISION LOSS	unmasked (full database)	8	118	96.8029	47.2765	198.213
PT	faricimab	VISUAL ACUITY REDUCED	unmasked (full database)	214	3345	95.6599	83.0474	110.188
PT	faricimab	VITREOUS FLOATERS	unmasked (full database)	185	2926	93.9138	80.7083	109.28
PT	faricimab	RETINAL VASCULAR OCCLUSION	unmasked (full database)	12	191	89.7858	50.0685	161.009
PT	faricimab	RETINAL ISCHAEMIA	unmasked (full database)	8	131	87.1963	42.6811	178.14
PT	faricimab	RETINAL VASCULAR DISORDER	unmasked (full database)	7	118	84.6838	39.4842	181.626
PT	faricimab	VITREOUS HAEMORRHAGE	unmasked (full database)	34	583	83.7459	59.19	118.489
PT	faricimab	POSTERIOR CAPSULE OPACIFICATION	unmasked (full database)	7	123	81.2413	37.912	174.091
PT	faricimab	INTRAOCULAR PRESSURE TEST	unmasked (full database)	5	89	80.163	32.5497	197.425
PT	faricimab	RETINAL EXUDATES	unmasked (full database)	6	116	73.8213	32.4769	167.799
PT	faricimab	UVEITIS	unmasked (full database)	268	5713	71.0054	62.5913	80.5506
PT	faricimab	CORNEAL OEDEMA	unmasked (full database)	26	538	69.2748	46.6854	102.794
PT	faricimab	HAEMORRHAGIC OCCLUSIVE RETINAL VASCULITIS	unmasked (full database)	3	63	67.918	21.3211	216.351
PT	faricimab	INTRAOCULAR PRESSURE INCREASED	unmasked (full database)	110	2469	65.0582	53.6254	78.9284
PT	faricimab	CHOROIDAL DETACHMENT	unmasked (full database)	7	155	64.4686	30.2127	137.564
PT	faricimab	BACTERIAL ENDOPHTHALMITIS	unmasked (full database)	7	158	63.2444	29.6483	134.911
PT	faricimab	RETINAL VEIN OCCLUSION	unmasked (full database)	30	727	59.2031	41.0443	85.3956
PT	faricimab	INTRAOCULAR PRESSURE DECREASED	unmasked (full database)	4	101	56.4984	20.792	153.524
PT	faricimab	RETINAL NEOVASCULARISATION	unmasked (full database)	3	78	54.8567	17.3084	173.861
PT	faricimab	EPIRETINAL MEMBRANE	unmasked (full database)	8	215	53.1282	26.2159	107.668
PT	faricimab	RETINAL ARTERY OCCLUSION	unmasked (full database)	27	757	51.1368	34.7968	75.1499
PT	faricimab	CORNEAL EROSION	unmasked (full database)	4	117	48.772	17.9954	132.184
PT	faricimab	HYPOTONY OF EYE	unmasked (full database)	4	118	48.3587	17.8454	131.045
PT	faricimab	MACULAR HOLE	unmasked (full database)	10	300	47.6145	25.3407	89.4664
PT	faricimab	OCULAR HYPERTENSION	unmasked (full database)	23	697	47.2693	31.1701	71.6837
PT	faricimab	METAMORPHOPSIA	unmasked (full database)	14	431	46.4394	27.2506	79.14
PT	faricimab	OCULAR STROKE	unmasked (full database)	3	100	42.7881	13.5642	134.974
PT	faricimab	RETINAL OEDEMA	unmasked (full database)	15	527	40.7011	24.342	68.0543
PT	faricimab	INTERCEPTED PRODUCT STORAGE ERROR	unmasked (full database)	59	2139	39.8209	30.6941	51.6616
PT	faricimab	RETINAL DEGENERATION	unmasked (full database)	13	475	39.1189	22.5298	67.9228
PT	faricimab	EYE HAEMATOMA	unmasked (full database)	3	117	36.5709	11.6215	115.082
PT	faricimab	EYE HAEMORRHAGE	unmasked (full database)	67	2850	33.9962	26.635	43.3918
PT	faricimab	AGE-RELATED MACULAR DEGENERATION	unmasked (full database)	10	441	32.3901	17.2943	60.6624
PT	faricimab	OCULAR VASCULAR DISORDER	unmasked (full database)	3	137	31.232	9.9457	98.0761
PT	faricimab	CONJUNCTIVAL HAEMORRHAGE	unmasked (full database)	15	786	27.2883	16.3585	45.5207
PT	faricimab	FOREIGN BODY IN EYE	unmasked (full database)	5	276	25.8489	10.669	62.6267
PT	faricimab	BLINDNESS	unmasked (full database)	202	12030	25.0039	21.6892	28.8251
PT	faricimab	OPHTHALMIC HERPES SIMPLEX	unmasked (full database)	4	231	24.7023	9.1891	66.405
PT	faricimab	BLINDNESS UNILATERAL	unmasked (full database)	57	3438	23.9198	18.381	31.1276
PT	faricimab	OPTIC ATROPHY	unmasked (full database)	7	419	23.8478	11.2926	50.3618
PT	faricimab	VISUAL IMPAIRMENT	unmasked (full database)	589	40477	23.6913	21.7143	25.8482
PT	faricimab	ATROPHY	unmasked (full database)	6	364	23.5246	10.4938	52.7364
PT	faricimab	CATARACT NUCLEAR	unmasked (full database)	3	184	23.2541	7.4284	72.795
PT	faricimab	CYSTOID MACULAR OEDEMA	unmasked (full database)	10	638	22.3881	11.9796	41.84
PT	faricimab	FOREIGN BODY SENSATION IN EYES	unmasked (full database)	30	2001	21.5053	14.9782	30.8767
PT	faricimab	SCLERITIS	unmasked (full database)	9	622	20.6631	10.6937	39.9263
PT	faricimab	CORNEAL OPACITY	unmasked (full database)	6	415	20.6334	9.2115	46.218
PT	faricimab	CONJUNCTIVAL OEDEMA	unmasked (full database)	4	278	20.5258	7.6464	55.0994
PT	faricimab	DRY AGE-RELATED MACULAR DEGENERATION	unmasked (full database)	11	768	20.4624	11.2762	37.1321
PT	faricimab	NECROTISING RETINITIS	unmasked (full database)	3	218	19.6272	6.2788	61.3537
PT	faricimab	MACULAR OEDEMA	unmasked (full database)	18	1352	19.0482	11.9534	30.3541
PT	faricimab	RETINAL TEAR	unmasked (full database)	10	762	18.7445	10.0378	35.0033
PT	faricimab	SEROUS RETINAL DETACHMENT	unmasked (full database)	6	493	17.3687	7.7611	38.8698
PT	faricimab	EYE OEDEMA	unmasked (full database)	7	608	16.4341	7.7969	34.6394
PT	faricimab	VITH NERVE PARALYSIS	unmasked (full database)	3	263	16.2688	5.2113	50.7883
PT	faricimab	OPTIC NERVE INJURY	unmasked (full database)	4	359	15.8945	5.9304	42.5996
PT	faricimab	VASCULITIS	unmasked (full database)	39	3741	14.9796	10.9119	20.5637
PT	faricimab	PHOTOPSIA	unmasked (full database)	16	1531	14.9451	9.1245	24.4786
PT	faricimab	RETINAL DISORDER	unmasked (full database)	6	579	14.7887	6.613	33.0722
PT	faricimab	CHOROIDAL EFFUSION	unmasked (full database)	3	295	14.504	4.6492	45.2473
PT	faricimab	CORNEAL DISORDER	unmasked (full database)	6	605	14.1531	6.3299	31.6452
PT	faricimab	EYE DISORDER	unmasked (full database)	91	9977	13.2466	10.7537	16.3173
PT	faricimab	RETINAL DETACHMENT	unmasked (full database)	24	2661	12.9186	8.6341	19.3291
PT	faricimab	INTERCEPTED MEDICATION ERROR	unmasked (full database)	6	670	12.7799	5.7179	28.5639
PT	faricimab	FIBROSIS	unmasked (full database)	7	785	12.7282	6.0445	26.8026
PT	faricimab	RETINITIS	unmasked (full database)	10	1176	12.1449	6.5129	22.647
PT	faricimab	KERATITIS	unmasked (full database)	9	1067	12.0445	6.2456	23.2276
PT	faricimab	BLINDNESS TRANSIENT	unmasked (full database)	14	1684	11.8833	7.0169	20.1247
PT	faricimab	ABNORMAL SENSATION IN EYE	unmasked (full database)	7	844	11.8383	5.6232	24.923
PT	faricimab	READING DISORDER	unmasked (full database)	5	612	11.6568	4.8321	28.12
PT	faricimab	VASCULAR RUPTURE	unmasked (full database)	3	379	11.2892	3.6234	35.1738
PT	faricimab	PERIORBITAL PAIN	unmasked (full database)	5	633	11.27	4.6724	27.1838
PT	faricimab	VITREOUS DETACHMENT	unmasked (full database)	5	661	10.7926	4.4751	26.0284
PT	faricimab	VISUAL FIELD DEFECT	unmasked (full database)	10	1410	10.129	5.4342	18.8797
PT	faricimab	GLAUCOMA	unmasked (full database)	36	5172	9.9927	7.1904	13.887
PT	faricimab	EYE PAIN	unmasked (full database)	123	19947	9.0066	7.5251	10.7797
PT	faricimab	EYE INFECTION	unmasked (full database)	25	4094	8.7466	5.8967	12.974
PT	faricimab	HERPES OPHTHALMIC	unmasked (full database)	3	497	8.6087	2.766	26.7938
PT	faricimab	PHOTOPHOBIA	unmasked (full database)	31	6111	7.2735	5.1044	10.3642
PT	faricimab	IMMUNE-MEDIATED ADVERSE REACTION	unmasked (full database)	4	788	7.2408	2.7096	19.3491
PT	faricimab	ANTINUCLEAR ANTIBODY POSITIVE	unmasked (full database)	3	606	7.0602	2.2698	21.9606
PT	faricimab	GLYCOSYLATED HAEMOGLOBIN DECREASED	unmasked (full database)	3	640	6.6851	2.1495	20.7907
PT	faricimab	VISION BLURRED	unmasked (full database)	176	38951	6.6603	5.7267	7.7462
PT	faricimab	INFLAMMATION	unmasked (full database)	94	20539	6.6404	5.4109	8.1492
PT	faricimab	ISCHAEMIA	unmasked (full database)	4	913	6.2493	2.3394	16.694
PT	faricimab	ANGIOPATHY	unmasked (full database)	5	1163	6.1336	2.5469	14.7712
PT	faricimab	PRODUCT CONTAMINATION	unmasked (full database)	6	1612	5.311	2.3812	11.8456
PT	faricimab	LACRIMATION INCREASED	unmasked (full database)	40	11026	5.208	3.8128	7.1138
PT	faricimab	ASTHENOPIA	unmasked (full database)	6	1665	5.1419	2.3055	11.4679
PT	faricimab	CEREBRAL INFARCTION	unmasked (full database)	20	5594	5.1141	3.2936	7.9409
PT	faricimab	EYE CONTUSION	unmasked (full database)	3	885	4.8342	1.5555	15.0235
PT	faricimab	CATARACT	unmasked (full database)	67	20096	4.8084	3.7762	6.1227
PT	faricimab	EYE OPERATION	unmasked (full database)	7	2096	4.766	2.268	10.0155
PT	faricimab	ARTERIAL OCCLUSIVE DISEASE	unmasked (full database)	5	1600	4.458	1.8521	10.7306
PT	faricimab	EYE DISCHARGE	unmasked (full database)	12	3887	4.4094	2.5	7.7769
PT	faricimab	OCULAR HYPERAEMIA	unmasked (full database)	52	17052	4.3854	3.3351	5.7666
PT	faricimab	HERPES VIRUS INFECTION	unmasked (full database)	5	1645	4.336	1.8015	10.4366
PT	faricimab	MACULOPATHY	unmasked (full database)	5	1672	4.266	1.7724	10.2678
PT	faricimab	GRANULOMA	unmasked (full database)	3	1019	4.1984	1.3513	13.0444
PT	faricimab	HEMIPLEGIA	unmasked (full database)	5	1876	3.802	1.5799	9.1496
PT	faricimab	DRUG DELIVERY SYSTEM ISSUE	unmasked (full database)	3	1129	3.7893	1.2198	11.7713
PT	faricimab	EYE INJURY	unmasked (full database)	3	1132	3.7793	1.2166	11.7401
PT	faricimab	OPTIC ISCHAEMIC NEUROPATHY	unmasked (full database)	4	1563	3.6501	1.3676	9.7418
PT	faricimab	HAEMORRHAGIC STROKE	unmasked (full database)	4	1588	3.5926	1.3461	9.5882
PT	faricimab	PAPILLOEDEMA	unmasked (full database)	3	1195	3.58	1.1525	11.1202
PT	faricimab	EYE SWELLING	unmasked (full database)	25	10463	3.419	2.3067	5.0678
PT	faricimab	PROSTATIC DISORDER	unmasked (full database)	3	1252	3.417	1.1001	10.6131
PT	faricimab	OCULAR DISCOMFORT	unmasked (full database)	11	5243	2.9953	1.6565	5.4159
PT	faricimab	DEMENTIA	unmasked (full database)	20	9916	2.8832	1.8574	4.4753
PT	faricimab	DEAFNESS	unmasked (full database)	16	8003	2.8562	1.7474	4.6685
PT	faricimab	EYE IRRITATION	unmasked (full database)	39	21778	2.566	1.8717	3.5178
PT	faricimab	CEREBROVASCULAR ACCIDENT	unmasked (full database)	60	34506	2.4983	1.9361	3.2238
PT	faricimab	IMPAIRED DRIVING ABILITY	unmasked (full database)	4	2354	2.4233	0.9083	6.4648
PT	faricimab	BREAST MASS	unmasked (full database)	3	1857	2.3035	0.742	7.1516
PT	faricimab	SWELLING OF EYELID	unmasked (full database)	6	3792	2.257	1.0128	5.0296
PT	faricimab	PERIORBITAL SWELLING	unmasked (full database)	6	3799	2.2528	1.0109	5.0204
PT	faricimab	OCCUPATIONAL EXPOSURE TO PRODUCT	unmasked (full database)	4	2564	2.2247	0.834	5.9347
PT	faricimab	MYDRIASIS	unmasked (full database)	5	3225	2.2112	0.9193	5.3187
PT	faricimab	DEATH	unmasked (full database)	383	259248	2.2079	1.9883	2.4517
PT	faricimab	SUBARACHNOID HAEMORRHAGE	unmasked (full database)	4	2660	2.1444	0.8039	5.7203
PT	faricimab	DRY EYE	unmasked (full database)	34	22814	2.1327	1.5216	2.9893
PT	faricimab	SYRINGE ISSUE	unmasked (full database)	14	9433	2.1189	1.2534	3.582
PT	faricimab	HIP FRACTURE	unmasked (full database)	14	9445	2.1162	1.2518	3.5774
PT	faricimab	DEMENTIA ALZHEIMER'S TYPE	unmasked (full database)	4	2718	2.0986	0.7867	5.5981
PT	faricimab	TRANSIENT ISCHAEMIC ATTACK	unmasked (full database)	10	6952	2.0526	1.1031	3.8192
PT	faricimab	ANKLE FRACTURE	unmasked (full database)	6	4352	1.9664	0.8824	4.3817
PT	faricimab	FACIAL PARALYSIS	unmasked (full database)	4	3034	1.8799	0.7048	5.0144
PT	faricimab	PHOTOSENSITIVITY REACTION	unmasked (full database)	6	4555	1.8787	0.8431	4.1862
PT	faricimab	PRODUCT PACKAGING QUANTITY ISSUE	unmasked (full database)	7	5717	1.7464	0.8317	3.667
PT	faricimab	PRODUCT TEMPERATURE EXCURSION ISSUE	unmasked (full database)	5	4146	1.7197	0.7151	4.136
PT	faricimab	CEREBRAL DISORDER	unmasked (full database)	3	2694	1.5876	0.5115	4.9276
PT	faricimab	PARALYSIS	unmasked (full database)	4	3625	1.5733	0.5899	4.1961
PT	faricimab	OSTEOMYELITIS	unmasked (full database)	4	3791	1.5044	0.5641	4.0121
PT	faricimab	NEEDLE ISSUE	unmasked (full database)	16	15344	1.488	0.9106	2.4316
PT	faricimab	ISCHAEMIC STROKE	unmasked (full database)	4	4030	1.4151	0.5306	3.7739
PT	faricimab	ILL-DEFINED DISORDER	unmasked (full database)	31	32214	1.3742	0.9651	1.9567
PT	faricimab	SCAR	unmasked (full database)	4	4151	1.3738	0.5151	3.6638
PT	faricimab	OEDEMA	unmasked (full database)	15	15662	1.3663	0.8228	2.2688
PT	faricimab	NEOPLASM MALIGNANT	unmasked (full database)	21	22071	1.3578	0.8843	2.0851
PT	faricimab	STAPHYLOCOCCAL INFECTION	unmasked (full database)	7	7415	1.3461	0.6411	2.8262
PT	faricimab	HAEMORRHAGE	unmasked (full database)	29	31453	1.3162	0.9134	1.8966
PT	faricimab	VERTIGO	unmasked (full database)	14	15377	1.2986	0.7683	2.195
PT	faricimab	EYE PRURITUS	unmasked (full database)	13	14556	1.2738	0.7389	2.1959
PT	faricimab	CEREBRAL HAEMORRHAGE	unmasked (full database)	7	8337	1.1971	0.5702	2.5132
PT	faricimab	HEMIPARESIS	unmasked (full database)	3	3593	1.1902	0.3835	3.6936
PT	faricimab	DIPLOPIA	unmasked (full database)	6	7485	1.1428	0.5129	2.5458
PT	faricimab	INJECTION SITE DISCOMFORT	unmasked (full database)	3	4189	1.0208	0.329	3.1676
PT	faricimab	ACUTE MYOCARDIAL INFARCTION	unmasked (full database)	4	5592	1.0196	0.3824	2.7188
PT	faricimab	IMPAIRED WORK ABILITY	unmasked (full database)	3	4430	0.9652	0.3111	2.9951
PT	faricimab	LOCALISED INFECTION	unmasked (full database)	5	7440	0.9578	0.3984	2.3031
PT	faricimab	TYPE 2 DIABETES MELLITUS	unmasked (full database)	6	8935	0.9571	0.4296	2.1321
PT	faricimab	POST PROCEDURAL COMPLICATION	unmasked (full database)	3	4490	0.9523	0.3069	2.955
PT	faricimab	DIABETES MELLITUS	unmasked (full database)	12	18199	0.9397	0.5331	1.6562
PT	faricimab	CONJUNCTIVITIS	unmasked (full database)	5	7618	0.9354	0.389	2.2492
PT	faricimab	PRODUCT PREPARATION ERROR	unmasked (full database)	8	12196	0.9348	0.4671	1.8709
PT	faricimab	GASTROENTERITIS VIRAL	unmasked (full database)	4	6287	0.9068	0.3401	2.4179
PT	faricimab	UPPER LIMB FRACTURE	unmasked (full database)	3	4916	0.8697	0.2803	2.6987
PT	faricimab	HYPOACUSIS	unmasked (full database)	10	16515	0.8628	0.4638	1.6049
PT	faricimab	SWELLING FACE	unmasked (full database)	10	17106	0.8329	0.4477	1.5493
PT	faricimab	THROMBOSIS	unmasked (full database)	12	20827	0.8208	0.4657	1.4466
PT	faricimab	MYOCARDIAL INFARCTION	unmasked (full database)	14	24447	0.8157	0.4826	1.3786
PT	faricimab	FRACTURE	unmasked (full database)	3	5648	0.7569	0.244	2.3485
PT	faricimab	RENAL DISORDER	unmasked (full database)	7	13237	0.7534	0.3589	1.5815
PT	faricimab	CARDIAC FAILURE	unmasked (full database)	11	22784	0.6874	0.3803	1.2423
PT	faricimab	DISCOMFORT	unmasked (full database)	12	25685	0.665	0.3773	1.1721
PT	faricimab	BACTERIAL INFECTION	unmasked (full database)	3	6452	0.6625	0.2135	2.0556
PT	faricimab	SEASONAL ALLERGY	unmasked (full database)	3	6541	0.6535	0.2106	2.0275
PT	faricimab	CARDIAC DISORDER	unmasked (full database)	10	22943	0.6204	0.3335	1.154
PT	faricimab	BLOOD CHOLESTEROL INCREASED	unmasked (full database)	6	13943	0.6128	0.2751	1.3651
PT	faricimab	SWOLLEN TONGUE	unmasked (full database)	3	7061	0.6053	0.1951	1.878
PT	faricimab	FALL	unmasked (full database)	40	93750	0.6047	0.4429	0.8255
PT	faricimab	SWELLING	unmasked (full database)	13	31030	0.596	0.3458	1.0273
PT	faricimab	THERAPY NON-RESPONDER	unmasked (full database)	9	21531	0.595	0.3093	1.1444
PT	faricimab	AMNESIA	unmasked (full database)	6	14499	0.5893	0.2646	1.3126
PT	faricimab	SPEECH DISORDER	unmasked (full database)	5	12998	0.5478	0.2279	1.317
PT	faricimab	DYSSTASIA	unmasked (full database)	3	8000	0.5342	0.1722	1.6573
PT	faricimab	HYPERTENSION	unmasked (full database)	24	63997	0.5321	0.3562	0.7947
PT	faricimab	ARRHYTHMIA	unmasked (full database)	4	10962	0.5197	0.1949	1.3855
PT	faricimab	BALANCE DISORDER	unmasked (full database)	8	22108	0.5149	0.2573	1.0304
PT	faricimab	PAIN	unmasked (full database)	73	201537	0.5084	0.4034	0.6407
PT	faricimab	FULL BLOOD COUNT ABNORMAL	unmasked (full database)	3	8437	0.5065	0.1633	1.5714
PT	faricimab	MALAISE	unmasked (full database)	40	112031	0.5045	0.3696	0.6888
PT	faricimab	RESPIRATORY DISORDER	unmasked (full database)	3	8476	0.5042	0.1625	1.5641
PT	faricimab	RASH MACULAR	unmasked (full database)	4	11302	0.504	0.189	1.3438
PT	faricimab	BREAST CANCER	unmasked (full database)	6	17692	0.4827	0.2167	1.0752
PT	faricimab	LIP SWELLING	unmasked (full database)	3	8858	0.4824	0.1555	1.4966
PT	faricimab	ATRIAL FIBRILLATION	unmasked (full database)	9	27504	0.4653	0.2419	0.895
PT	faricimab	DIZZINESS	unmasked (full database)	43	137739	0.4397	0.3256	0.5937
PT	faricimab	BLOOD GLUCOSE DECREASED	unmasked (full database)	3	9917	0.4308	0.1389	1.3365
PT	faricimab	HEADACHE	unmasked (full database)	54	176404	0.4295	0.3284	0.5617
PT	faricimab	BLOOD PRESSURE INCREASED	unmasked (full database)	14	47530	0.418	0.2474	0.7065
PT	faricimab	RENAL IMPAIRMENT	unmasked (full database)	8	27765	0.4096	0.2047	0.8197
PT	faricimab	STRESS	unmasked (full database)	7	24746	0.4023	0.1916	0.8444
PT	faricimab	HYPOXIA	unmasked (full database)	3	10657	0.4008	0.1292	1.2435
PT	faricimab	MIGRAINE	unmasked (full database)	9	32098	0.3985	0.2072	0.7664
PT	faricimab	LUNG NEOPLASM MALIGNANT	unmasked (full database)	3	10777	0.3964	0.1278	1.2297
PT	faricimab	BLISTER	unmasked (full database)	5	18178	0.3914	0.1628	0.9409
PT	faricimab	CARDIAC ARREST	unmasked (full database)	5	18585	0.3828	0.1592	0.9202
PT	faricimab	BLOOD PRESSURE DECREASED	unmasked (full database)	5	18716	0.3801	0.1581	0.9138
PT	faricimab	THERAPEUTIC RESPONSE DECREASED	unmasked (full database)	5	18951	0.3754	0.1561	0.9024
PT	faricimab	WRONG TECHNIQUE IN PRODUCT USAGE PROCESS	unmasked (full database)	22	83337	0.3732	0.2455	0.5674
PT	faricimab	PULMONARY OEDEMA	unmasked (full database)	3	11471	0.3724	0.12	1.1551
PT	faricimab	EPISTAXIS	unmasked (full database)	5	19107	0.3723	0.1549	0.895
PT	faricimab	PULMONARY EMBOLISM	unmasked (full database)	5	19214	0.3702	0.154	0.89
PT	faricimab	NEPHROLITHIASIS	unmasked (full database)	4	15601	0.3649	0.1369	0.9728
PT	faricimab	HEART RATE DECREASED	unmasked (full database)	3	11970	0.3568	0.115	1.1069
PT	faricimab	PALPITATIONS	unmasked (full database)	8	31986	0.3554	0.1776	0.7111
PT	faricimab	DISEASE PROGRESSION	unmasked (full database)	11	44871	0.3478	0.1925	0.6286
PT	faricimab	CONTUSION	unmasked (full database)	7	28897	0.3443	0.164	0.7226
PT	faricimab	ERYTHEMA	unmasked (full database)	13	55225	0.3336	0.1935	0.575
PT	faricimab	HERPES ZOSTER	unmasked (full database)	4	17265	0.3296	0.1236	0.8788
PT	faricimab	GAIT DISTURBANCE	unmasked (full database)	12	51941	0.3275	0.1858	0.5772
PT	faricimab	PNEUMONIA	unmasked (full database)	23	100780	0.3218	0.2136	0.4849
PT	faricimab	INFLUENZA LIKE ILLNESS	unmasked (full database)	4	17861	0.3186	0.1195	0.8494
PT	faricimab	CIRCUMSTANCE OR INFORMATION CAPABLE OF LEADING TO MEDICATION ERROR	unmasked (full database)	4	18310	0.3108	0.1166	0.8285
PT	faricimab	ARTHROPATHY	unmasked (full database)	4	18761	0.3033	0.1138	0.8085
PT	faricimab	URTICARIA	unmasked (full database)	11	51873	0.3006	0.1663	0.5431
PT	faricimab	DRUG HYPERSENSITIVITY	unmasked (full database)	10	48093	0.2948	0.1585	0.5483
PT	faricimab	SEIZURE	unmasked (full database)	9	43742	0.2919	0.1517	0.5613
PT	faricimab	CHEST PAIN	unmasked (full database)	9	44098	0.2895	0.1505	0.5568
PT	faricimab	INJECTION SITE PAIN	unmasked (full database)	22	108100	0.2866	0.1885	0.4358
PT	faricimab	MEMORY IMPAIRMENT	unmasked (full database)	8	39688	0.286	0.143	0.5724
PT	faricimab	NASOPHARYNGITIS	unmasked (full database)	13	66025	0.2786	0.1616	0.4802
PT	faricimab	INFLUENZA	unmasked (full database)	8	41809	0.2714	0.1357	0.5432
PT	faricimab	ILLNESS	unmasked (full database)	15	80211	0.2641	0.1591	0.4385
PT	faricimab	RENAL FAILURE	unmasked (full database)	5	28020	0.2535	0.1055	0.6094
PT	faricimab	SURGERY	unmasked (full database)	4	22766	0.2498	0.0937	0.6659
PT	faricimab	FEELING ABNORMAL	unmasked (full database)	10	57508	0.2462	0.1324	0.4579
PT	faricimab	RHINORRHOEA	unmasked (full database)	4	23353	0.2435	0.0913	0.6491
PT	faricimab	DRY MOUTH	unmasked (full database)	4	23622	0.2407	0.0903	0.6416
PT	faricimab	HYPERSENSITIVITY	unmasked (full database)	9	53550	0.238	0.1238	0.4578
PT	faricimab	CHRONIC KIDNEY DISEASE	unmasked (full database)	3	18316	0.233	0.0751	0.7226
PT	faricimab	BRONCHITIS	unmasked (full database)	3	18884	0.2259	0.0728	0.7008
PT	faricimab	WRONG TECHNIQUE IN DEVICE USAGE PROCESS	unmasked (full database)	4	25379	0.224	0.084	0.597
PT	faricimab	INFECTION	unmasked (full database)	8	50681	0.2236	0.1118	0.4475
PT	faricimab	TREMOR	unmasked (full database)	6	39878	0.2134	0.0958	0.4753
PT	faricimab	HYPOAESTHESIA	unmasked (full database)	6	40273	0.2113	0.0949	0.4706
PT	faricimab	ASTHENIA	unmasked (full database)	16	107696	0.209	0.1279	0.3414
PT	faricimab	DEPRESSION	unmasked (full database)	7	50071	0.198	0.0943	0.4156
PT	faricimab	DEVICE ISSUE	unmasked (full database)	5	38005	0.1866	0.0776	0.4486
PT	faricimab	SEPSIS	unmasked (full database)	4	30640	0.1854	0.0695	0.4941
PT	faricimab	MUSCULAR WEAKNESS	unmasked (full database)	4	31087	0.1827	0.0685	0.487
PT	faricimab	URINARY TRACT INFECTION	unmasked (full database)	7	55651	0.178	0.0848	0.3736
PT	faricimab	HALLUCINATION	unmasked (full database)	3	23960	0.1779	0.0574	0.5519
PT	faricimab	HYPERHIDROSIS	unmasked (full database)	4	32504	0.1747	0.0655	0.4656
PT	faricimab	BLOOD GLUCOSE INCREASED	unmasked (full database)	5	41038	0.1727	0.0719	0.4153
PT	faricimab	ANXIETY	unmasked (full database)	9	74413	0.1707	0.0888	0.3284
PT	faricimab	SYNCOPE	unmasked (full database)	3	25090	0.1699	0.0548	0.527
PT	faricimab	RASH	unmasked (full database)	17	142455	0.167	0.1037	0.2688
PT	faricimab	ARTHRITIS	unmasked (full database)	3	25643	0.1662	0.0536	0.5156
PT	faricimab	DYSPNOEA	unmasked (full database)	17	159758	0.1485	0.0922	0.2391
PT	faricimab	COVID-19	unmasked (full database)	14	138548	0.1414	0.0837	0.2389
PT	faricimab	OROPHARYNGEAL PAIN	unmasked (full database)	3	30968	0.1375	0.0443	0.4265
PT	faricimab	LOSS OF CONSCIOUSNESS	unmasked (full database)	3	31474	0.1353	0.0436	0.4197
PT	faricimab	WEIGHT DECREASED	unmasked (full database)	8	85074	0.1325	0.0662	0.2651
PT	faricimab	SINUSITIS	unmasked (full database)	3	33340	0.1277	0.0412	0.3961
PT	faricimab	CHILLS	unmasked (full database)	3	33670	0.1264	0.0408	0.3921
PT	faricimab	DRY SKIN	unmasked (full database)	4	45055	0.1258	0.0472	0.3353
PT	faricimab	ARTHRALGIA	unmasked (full database)	13	148120	0.1226	0.0711	0.2113
PT	faricimab	COUGH	unmasked (full database)	8	97843	0.115	0.0575	0.2301
PT	faricimab	NAUSEA	unmasked (full database)	18	227068	0.1095	0.0689	0.1739
PT	faricimab	THERAPEUTIC PRODUCT EFFECT INCOMPLETE	unmasked (full database)	3	39956	0.1064	0.0343	0.3301
PT	faricimab	PRURITUS	unmasked (full database)	11	145307	0.1057	0.0585	0.1911
PT	faricimab	INSOMNIA	unmasked (full database)	5	66978	0.1054	0.0439	0.2534
PT	faricimab	SOMNOLENCE	unmasked (full database)	4	54075	0.1046	0.0393	0.279
PT	faricimab	ACUTE KIDNEY INJURY	unmasked (full database)	4	54194	0.1044	0.0392	0.2783
PT	faricimab	CONFUSIONAL STATE	unmasked (full database)	3	41132	0.1034	0.0333	0.3206
PT	faricimab	VOMITING	unmasked (full database)	10	135748	0.103	0.0554	0.1916
PT	faricimab	HYPOTENSION	unmasked (full database)	4	55950	0.1011	0.0379	0.2695
PT	faricimab	PERIPHERAL SWELLING	unmasked (full database)	4	56863	0.0995	0.0373	0.2652
PT	faricimab	JOINT SWELLING	unmasked (full database)	3	43367	0.098	0.0316	0.304
PT	faricimab	GENERAL PHYSICAL HEALTH DETERIORATION	unmasked (full database)	3	43551	0.0976	0.0315	0.3027
PT	faricimab	MYALGIA	unmasked (full database)	3	45086	0.0942	0.0304	0.2923
PT	faricimab	FATIGUE	unmasked (full database)	17	253508	0.0922	0.0572	0.1484
PT	faricimab	BACK PAIN	unmasked (full database)	4	65871	0.0857	0.0322	0.2286
PT	faricimab	PYREXIA	unmasked (full database)	6	100364	0.084	0.0377	0.1871
PT	faricimab	CONDITION AGGRAVATED	unmasked (full database)	7	125789	0.0779	0.0371	0.1635
PT	faricimab	PAIN IN EXTREMITY	unmasked (full database)	4	77572	0.0727	0.0273	0.1937
PT	faricimab	ABDOMINAL PAIN UPPER	unmasked (full database)	3	61592	0.0688	0.0222	0.2134
PT	faricimab	WEIGHT INCREASED	unmasked (full database)	3	69216	0.0612	0.0197	0.1897
PT	faricimab	DIARRHOEA	unmasked (full database)	7	211177	0.0458	0.0218	0.0961
PT	aflibercept	CHOROIDAL RUPTURE	unmasked (full database)	3	1	3121.75	324.667	30016.4
PT	aflibercept	INTRA-OCULAR INJECTION COMPLICATION	unmasked (full database)	90	54	1758.95	1254.09	2467.06
PT	aflibercept	VITREAL CELLS	unmasked (full database)	45	51	924.412	618.634	1381.33
PT	aflibercept	NON-INFECTIOUS ENDOPHTHALMITIS	unmasked (full database)	107	127	891.639	688.586	1154.57
PT	aflibercept	RETINAL LASER COAGULATION	unmasked (full database)	4	5	832.6	223.522	3101.36
PT	aflibercept	RETINAL PIGMENT EPITHELIAL TEAR	unmasked (full database)	23	32	750.334	438.844	1282.92
PT	aflibercept	SUBRETINAL HYPERREFLECTIVE EXUDATION	unmasked (full database)	5	7	743.513	235.912	2343.3
PT	aflibercept	VITREOUS PROLAPSE	unmasked (full database)	3	5	624.35	149.174	2613.14
PT	aflibercept	ANTERIOR CHAMBER FLARE	unmasked (full database)	29	49	618.442	390.459	979.542
PT	aflibercept	VITREOUS DISORDER	unmasked (full database)	39	78	523.322	356.024	769.233
PT	aflibercept	CORNEAL STRIAE	unmasked (full database)	12	25	500.204	251.196	996.048
PT	aflibercept	ANTERIOR CHAMBER DISORDER	unmasked (full database)	14	30	486.466	257.826	917.862
PT	aflibercept	VITREOUS FIBRIN	unmasked (full database)	5	12	433.715	152.75	1231.48
PT	aflibercept	VISUAL ACUITY REDUCED TRANSIENTLY	unmasked (full database)	21	52	421.455	253.746	700.007
PT	aflibercept	RETINAL FIBROSIS	unmasked (full database)	6	15	416.434	161.52	1073.66
PT	aflibercept	EYE INFECTION INTRAOCULAR	unmasked (full database)	4	10	416.3	130.528	1327.73
PT	aflibercept	ANTERIOR CHAMBER CELL	unmasked (full database)	67	172	409.557	308.495	543.726
PT	aflibercept	POSTERIOR CAPSULE RUPTURE	unmasked (full database)	3	8	390.218	103.497	1471.25
PT	aflibercept	VITREOUS OPACITIES	unmasked (full database)	78	223	368.411	284.335	477.349
PT	aflibercept	NONINFECTIVE RETINITIS	unmasked (full database)	3	9	346.861	93.8802	1281.55
PT	aflibercept	EYE COMPLICATION ASSOCIATED WITH DEVICE	unmasked (full database)	22	79	290.669	181.098	466.535
PT	aflibercept	ENDOPHTHALMITIS	unmasked (full database)	330	1292	280.513	247.907	317.408
PT	aflibercept	VITREOUS HAZE	unmasked (full database)	11	41	279.539	143.616	544.105
PT	aflibercept	RETINOPEXY	unmasked (full database)	4	15	277.533	92.0844	836.456
PT	aflibercept	DETACHMENT OF RETINAL PIGMENT EPITHELIUM	unmasked (full database)	34	137	259.538	178.134	378.142
PT	aflibercept	VITRITIS	unmasked (full database)	112	464	255.648	207.666	314.716
PT	aflibercept	RETINAL OCCLUSIVE VASCULITIS	unmasked (full database)	29	119	254.65	169.564	382.432
PT	aflibercept	BACTERIAL ENDOPHTHALMITIS	unmasked (full database)	38	158	251.68	176.47	358.945
PT	aflibercept	RETINAL CYST	unmasked (full database)	6	25	249.86	102.465	609.279
PT	aflibercept	CHORIORETINAL FOLDS	unmasked (full database)	4	17	244.882	82.3751	727.977
PT	aflibercept	DIABETIC RETINAL OEDEMA	unmasked (full database)	20	88	237.143	145.838	385.61
PT	aflibercept	SUBRETINAL FLUID	unmasked (full database)	86	392	231.372	182.966	292.586
PT	aflibercept	ANTERIOR CHAMBER INFLAMMATION	unmasked (full database)	25	123	212.249	137.971	326.516
PT	aflibercept	VITREOUS ADHESIONS	unmasked (full database)	3	16	195.109	56.8358	669.78
PT	aflibercept	SCLERAL THINNING	unmasked (full database)	5	27	192.762	74.2084	500.714
PT	aflibercept	RETINAL OEDEMA	unmasked (full database)	96	527	192.425	154.588	239.522
PT	aflibercept	HYPOPYON	unmasked (full database)	30	163	192.351	130.208	284.151
PT	aflibercept	RETINAL SCAR	unmasked (full database)	12	68	183.897	99.5014	339.876
PT	aflibercept	KERATIC PRECIPITATES	unmasked (full database)	31	180	180.019	122.868	263.753
PT	aflibercept	OCULAR VASCULITIS	unmasked (full database)	8	48	173.569	82.0784	367.043
PT	aflibercept	MACULAR SCAR	unmasked (full database)	4	25	166.519	57.9353	478.616
PT	aflibercept	EYE LASER SURGERY	unmasked (full database)	26	167	162.606	107.485	245.994
PT	aflibercept	BLINDNESS TRANSIENT	unmasked (full database)	245	1684	157.494	137.412	180.511
PT	aflibercept	PSEUDOPHAKIA	unmasked (full database)	6	44	141.965	60.4756	333.261
PT	aflibercept	DEPOSIT EYE	unmasked (full database)	6	45	138.811	59.199	325.485
PT	aflibercept	OCULAR ISCHAEMIC SYNDROME	unmasked (full database)	3	23	135.728	40.7415	452.168
PT	aflibercept	RETINAL VASCULAR DISORDER	unmasked (full database)	15	118	132.531	77.3986	226.937
PT	aflibercept	TOXIC ANTERIOR SEGMENT SYNDROME	unmasked (full database)	24	212	118.198	77.44	180.408
PT	aflibercept	VITREOUS HAEMORRHAGE	unmasked (full database)	65	583	117.177	90.5741	151.595
PT	aflibercept	RETINAL EXUDATES	unmasked (full database)	13	116	116.803	65.8047	207.326
PT	aflibercept	MACULAR ISCHAEMIA	unmasked (full database)	4	36	115.638	41.1473	324.985
PT	aflibercept	METAMORPHOPSIA	unmasked (full database)	45	431	109.379	80.3786	148.842
PT	aflibercept	SUBRETINAL FIBROSIS	unmasked (full database)	3	29	107.646	32.7824	353.473
PT	aflibercept	RETINAL NEOVASCULARISATION	unmasked (full database)	8	78	106.811	51.5733	221.213
PT	aflibercept	RETINAL HAEMORRHAGE	unmasked (full database)	136	1370	105.539	88.33	126.101
PT	aflibercept	VISUAL ACUITY REDUCED	unmasked (full database)	320	3345	104.853	93.2287	117.926
PT	aflibercept	INADEQUATE ASEPTIC TECHNIQUE IN USE OF PRODUCT	unmasked (full database)	8	80	104.141	50.3265	215.5
PT	aflibercept	VITREOUS DEGENERATION	unmasked (full database)	6	60	104.108	44.9628	241.053
PT	aflibercept	RETINAL OPERATION	unmasked (full database)	10	101	103.143	53.8322	197.622
PT	aflibercept	EYE ABRASION	unmasked (full database)	4	42	99.1185	35.5311	276.504
PT	aflibercept	GLAUCOMA SURGERY	unmasked (full database)	4	42	99.1185	35.5311	276.504
PT	aflibercept	INTRAOCULAR PRESSURE INCREASED	unmasked (full database)	226	2469	98.7628	85.9846	113.44
PT	aflibercept	SUDDEN VISUAL LOSS	unmasked (full database)	7	74	98.4959	45.3567	213.892
PT	aflibercept	RETINOSCHISIS	unmasked (full database)	4	43	96.8134	34.7408	269.793
PT	aflibercept	BLINDNESS UNILATERAL	unmasked (full database)	300	3438	95.3152	84.4761	107.545
PT	aflibercept	MACULAR HOLE	unmasked (full database)	27	300	94.0118	63.3592	139.494
PT	aflibercept	EYE OPACITY	unmasked (full database)	3	35	89.1924	27.4242	290.082
PT	aflibercept	RETINAL ARTERY OCCLUSION	unmasked (full database)	63	757	87.4361	67.5377	113.197
PT	aflibercept	LENS DISLOCATION	unmasked (full database)	5	62	83.9443	33.7377	208.866
PT	aflibercept	VITREOUS FLOATERS	unmasked (full database)	226	2926	83.3316	72.6137	95.6314
PT	aflibercept	INTRAOCULAR PRESSURE DECREASED	unmasked (full database)	8	101	82.4876	40.1383	169.519
PT	aflibercept	LASER THERAPY	unmasked (full database)	3	39	80.0444	24.7294	259.088
PT	aflibercept	EYE HAEMORRHAGE	unmasked (full database)	210	2850	79.2857	68.7614	91.4209
PT	aflibercept	TRACTIONAL RETINAL DETACHMENT	unmasked (full database)	3	40	78.0433	24.1365	252.346
PT	aflibercept	OPHTHALMIC ARTERY OCCLUSION	unmasked (full database)	3	42	74.3269	23.032	239.862
PT	aflibercept	HYPHAEMA	unmasked (full database)	10	142	73.3617	38.6157	139.372
PT	aflibercept	NECROTISING SCLERITIS	unmasked (full database)	3	43	72.5984	22.5168	234.071
PT	aflibercept	RETINAL ISCHAEMIA	unmasked (full database)	9	131	71.5582	36.4029	140.664
PT	aflibercept	EYE INFLAMMATION	unmasked (full database)	221	3534	67.4058	58.7026	77.3993
PT	aflibercept	EXPOSURE TO CONTAMINATED DEVICE	unmasked (full database)	3	47	66.4197	20.6676	213.454
PT	aflibercept	RETINAL VASCULITIS	unmasked (full database)	25	412	63.3628	42.2832	94.9514
PT	aflibercept	EPIRETINAL MEMBRANE	unmasked (full database)	13	215	63.0185	35.984	110.364
PT	aflibercept	PANOPHTHALMITIS	unmasked (full database)	3	51	61.2103	19.099	196.173
PT	aflibercept	CHOROIDAL DETACHMENT	unmasked (full database)	9	155	60.478	30.87	118.484
PT	aflibercept	POSTERIOR CAPSULE OPACIFICATION	unmasked (full database)	7	123	59.2573	27.6571	126.963
PT	aflibercept	INTRAOCULAR LENS IMPLANT	unmasked (full database)	8	141	59.0865	28.9687	120.517
PT	aflibercept	RETINAL DRUSEN	unmasked (full database)	4	72	57.8189	21.1186	158.298
PT	aflibercept	IDIOPATHIC ORBITAL INFLAMMATION	unmasked (full database)	6	109	57.3066	25.1824	130.41
PT	aflibercept	GLARE	unmasked (full database)	6	112	55.7715	24.5219	126.844
PT	aflibercept	MACULAR OEDEMA	unmasked (full database)	71	1352	55.2399	43.4555	70.2201
PT	aflibercept	OCULAR HYPERTENSION	unmasked (full database)	35	697	52.5183	37.3648	73.8174
PT	aflibercept	CORNEAL OEDEMA	unmasked (full database)	27	538	52.421	35.586	77.2203
PT	aflibercept	IRITIS	unmasked (full database)	35	719	50.9112	36.2304	71.5408
PT	aflibercept	CHORIORETINITIS	unmasked (full database)	12	248	50.422	28.235	90.0436
PT	aflibercept	RETINAL VEIN OCCLUSION	unmasked (full database)	33	727	47.4583	33.452	67.3291
PT	aflibercept	AGE-RELATED MACULAR DEGENERATION	unmasked (full database)	20	441	47.3184	30.2081	74.1203
PT	aflibercept	EYE OEDEMA	unmasked (full database)	27	608	46.3852	31.5221	68.2565
PT	aflibercept	PATIENT UNCOOPERATIVE	unmasked (full database)	11	251	45.6604	24.9518	83.556
PT	aflibercept	HYPOTONY OF EYE	unmasked (full database)	5	118	44.1059	18.0173	107.97
PT	aflibercept	RETINAL VASCULAR OCCLUSION	unmasked (full database)	8	191	43.6185	21.4927	88.5217
PT	aflibercept	VITREORETINAL TRACTION SYNDROME	unmasked (full database)	3	72	43.3572	13.6571	137.645
PT	aflibercept	AMAUROSIS	unmasked (full database)	12	289	43.2684	24.2752	77.1222
PT	aflibercept	RETINAL DEGENERATION	unmasked (full database)	19	475	41.7279	26.3622	66.0496
PT	aflibercept	IRIS ADHESIONS	unmasked (full database)	6	151	41.3667	18.2869	93.5752
PT	aflibercept	AMAUROSIS FUGAX	unmasked (full database)	18	475	39.5253	24.6711	63.323
PT	aflibercept	LENTICULAR OPACITIES	unmasked (full database)	5	132	39.4279	16.1374	96.3326
PT	aflibercept	INADVERTENT INJECTION AIR BUBBLE	unmasked (full database)	4	106	39.273	14.4675	106.609
PT	aflibercept	CORNEAL DEPOSITS	unmasked (full database)	7	186	39.1859	18.4172	83.375
PT	aflibercept	DRY AGE-RELATED MACULAR DEGENERATION	unmasked (full database)	28	768	38.0869	26.1004	55.5782
PT	aflibercept	IRIDOCYCLITIS	unmasked (full database)	37	1029	37.6167	27.0729	52.2667
PT	aflibercept	EYE HAEMATOMA	unmasked (full database)	4	117	35.5806	13.1297	96.4209
PT	aflibercept	BLINDNESS	unmasked (full database)	376	12030	34.5393	31.0714	38.3942
PT	aflibercept	OCULAR PROCEDURAL COMPLICATION	unmasked (full database)	3	92	33.9316	10.7421	107.182
PT	aflibercept	CORNEAL DYSTROPHY	unmasked (full database)	3	93	33.5667	10.6286	106.008
PT	aflibercept	NEOVASCULARISATION	unmasked (full database)	3	98	31.8541	10.0956	100.507
PT	aflibercept	OPTIC DISC HAEMORRHAGE	unmasked (full database)	3	98	31.8541	10.0956	100.507
PT	aflibercept	PTERYGIUM	unmasked (full database)	3	101	30.9079	9.8007	97.4727
PT	aflibercept	CONJUNCTIVAL HAEMORRHAGE	unmasked (full database)	23	786	30.5444	20.1622	46.2728
PT	aflibercept	THROMBOTIC CEREBRAL INFARCTION	unmasked (full database)	3	103	30.3078	9.6135	95.5493
PT	aflibercept	ACUTE MACULAR NEURORETINOPATHY	unmasked (full database)	4	146	28.5131	10.5562	77.0157
PT	aflibercept	VISUAL FIELD DEFECT	unmasked (full database)	38	1410	28.197	20.4103	38.9544
PT	aflibercept	RETINAL DISORDER	unmasked (full database)	15	579	27.0079	16.1665	45.1197
PT	aflibercept	CENTRAL VISION LOSS	unmasked (full database)	3	118	26.455	8.4088	83.2308
PT	aflibercept	FOREIGN BODY IN EYE	unmasked (full database)	7	276	26.4075	12.467	55.9359
PT	aflibercept	VITREOUS DETACHMENT	unmasked (full database)	16	661	25.2384	15.3612	41.4666
PT	aflibercept	ALTERED VISUAL DEPTH PERCEPTION	unmasked (full database)	4	167	24.9275	9.2442	67.2187
PT	aflibercept	RETINAL DETACHMENT	unmasked (full database)	61	2661	24.0692	18.6508	31.0617
PT	aflibercept	CORNEAL ABRASION	unmasked (full database)	8	353	23.6004	11.7054	47.5831
PT	aflibercept	CYSTOID MACULAR OEDEMA	unmasked (full database)	14	638	22.8724	13.461	38.8639
PT	aflibercept	CATARACT NUCLEAR	unmasked (full database)	4	184	22.6244	8.3991	60.9428
PT	aflibercept	EYE OPERATION	unmasked (full database)	43	2096	21.4794	15.865	29.0806
PT	aflibercept	EYE INFECTION BACTERIAL	unmasked (full database)	4	199	20.919	7.7721	56.3042
PT	aflibercept	CORNEAL OPACITY	unmasked (full database)	8	415	20.0743	9.9681	40.427
PT	aflibercept	CORNEAL SCAR	unmasked (full database)	3	156	20.0107	6.3825	62.7385
PT	aflibercept	SUPERFICIAL INJURY OF EYE	unmasked (full database)	7	366	19.9136	9.4227	42.0844
PT	aflibercept	PHOTOPSIA	unmasked (full database)	29	1531	19.7888	13.6929	28.5986
PT	aflibercept	DYSCHROMATOPSIA	unmasked (full database)	6	336	18.5899	8.2892	41.6908
PT	aflibercept	SUSPECTED PRODUCT QUALITY ISSUE	unmasked (full database)	18	1022	18.3688	11.5186	29.2929
PT	aflibercept	UVEITIS	unmasked (full database)	97	5713	17.9238	14.6417	21.9415
PT	aflibercept	VISUAL IMPAIRMENT	unmasked (full database)	628	40477	17.8404	16.4182	19.3858
PT	aflibercept	EYE PAIN	unmasked (full database)	320	19947	17.538	15.6584	19.6432
PT	aflibercept	EYE INFECTION	unmasked (full database)	67	4094	17.1961	13.4905	21.9196
PT	aflibercept	ULCERATIVE KERATITIS	unmasked (full database)	13	811	16.705	9.6523	28.9109
PT	aflibercept	RETINAL TEAR	unmasked (full database)	11	762	15.0392	8.289	27.2865
PT	aflibercept	CORNEAL TRANSPLANT	unmasked (full database)	4	288	14.4542	5.3865	38.7869
PT	aflibercept	COLOUR BLINDNESS	unmasked (full database)	3	221	14.1251	4.5196	44.1452
PT	aflibercept	CHOROIDAL EFFUSION	unmasked (full database)	4	295	14.1112	5.2595	37.8605
PT	aflibercept	ANGLE CLOSURE GLAUCOMA	unmasked (full database)	7	525	13.8823	6.5828	29.2758
PT	aflibercept	CORNEAL DISORDER	unmasked (full database)	8	605	13.7696	6.8516	27.6725
PT	aflibercept	SCLERITIS	unmasked (full database)	8	622	13.3932	6.6652	26.9127
PT	aflibercept	RETINAL INJURY	unmasked (full database)	3	245	12.7414	4.0799	39.7909
PT	aflibercept	HERPES OPHTHALMIC	unmasked (full database)	6	497	12.5675	5.6167	28.12
PT	aflibercept	OPTIC ATROPHY	unmasked (full database)	5	419	12.4207	5.141	30.0081
PT	aflibercept	OPTIC NERVE DISORDER	unmasked (full database)	4	337	12.3525	4.6078	33.1145
PT	aflibercept	PUNCTATE KERATITIS	unmasked (full database)	4	338	12.3159	4.5942	33.0159
PT	aflibercept	MULTIPLE USE OF SINGLE-USE PRODUCT	unmasked (full database)	33	2892	11.9262	8.4545	16.8235
PT	aflibercept	CHALAZION	unmasked (full database)	3	272	11.4765	3.6774	35.8164
PT	aflibercept	FOREIGN BODY SENSATION IN EYES	unmasked (full database)	22	2001	11.4723	7.531	17.4761
PT	aflibercept	CONJUNCTIVAL OEDEMA	unmasked (full database)	3	278	11.2288	3.5985	35.0387
PT	aflibercept	EYE DISCHARGE	unmasked (full database)	41	3887	11.037	8.1054	15.029
PT	aflibercept	OCULAR DISCOMFORT	unmasked (full database)	55	5243	10.9992	8.4231	14.3632
PT	aflibercept	KERATITIS	unmasked (full database)	11	1067	10.7397	5.9265	19.4622
PT	aflibercept	VISION BLURRED	unmasked (full database)	358	38951	10.0832	9.0584	11.2239
PT	aflibercept	NIGHT BLINDNESS	unmasked (full database)	5	519	10.0273	4.1546	24.2015
PT	aflibercept	EYE DISORDER	unmasked (full database)	94	9977	9.9346	8.096	12.1907
PT	aflibercept	ABNORMAL SENSATION IN EYE	unmasked (full database)	8	844	9.87	4.9176	19.81
PT	aflibercept	PHOTOPHOBIA	unmasked (full database)	52	6111	8.9166	6.7789	11.7284
PT	aflibercept	LACUNAR INFARCTION	unmasked (full database)	3	373	8.3688	2.6861	26.0739
PT	aflibercept	SUSPECTED PRODUCT CONTAMINATION	unmasked (full database)	4	503	8.2757	3.0929	22.1431
PT	aflibercept	OCULAR HYPERAEMIA	unmasked (full database)	131	17052	8.141	6.8427	9.6856
PT	aflibercept	INJECTION RELATED REACTION	unmasked (full database)	7	910	8.0085	3.8055	16.8538
PT	aflibercept	IMPAIRED DRIVING ABILITY	unmasked (full database)	18	2354	7.9733	5.0112	12.686
PT	aflibercept	INTERCEPTED MEDICATION ERROR	unmasked (full database)	5	670	7.7672	3.2212	18.729
PT	aflibercept	EMBOLIC STROKE	unmasked (full database)	5	686	7.5861	3.1463	18.2907
PT	aflibercept	VASCULAR OCCLUSION	unmasked (full database)	3	437	7.1431	2.2942	22.2403
PT	aflibercept	GLAUCOMA	unmasked (full database)	35	5172	7.0727	5.0677	9.8709
PT	aflibercept	SYRINGE ISSUE	unmasked (full database)	63	9433	7.0073	5.4627	8.9888
PT	aflibercept	DIABETIC METABOLIC DECOMPENSATION	unmasked (full database)	3	467	6.6842	2.1474	20.8063
PT	aflibercept	EYELID DISORDER	unmasked (full database)	4	624	6.6708	2.495	17.8356
PT	aflibercept	DRUG EFFECT LESS THAN EXPECTED	unmasked (full database)	77	12321	6.5691	5.2431	8.2303
PT	aflibercept	BLEPHARITIS	unmasked (full database)	10	1633	6.3778	3.4234	11.882
PT	aflibercept	SEROUS RETINAL DETACHMENT	unmasked (full database)	3	493	6.3317	2.0345	19.7052
PT	aflibercept	ASTHENOPIA	unmasked (full database)	10	1665	6.2552	3.3577	11.6531
PT	aflibercept	INTENTIONAL DOSE OMISSION	unmasked (full database)	118	20020	6.2298	5.1895	7.4785
PT	aflibercept	OPHTHALMOPLEGIA	unmasked (full database)	3	502	6.2181	1.9981	19.3507
PT	aflibercept	CATARACT	unmasked (full database)	114	20096	5.9918	4.9758	7.2152
PT	aflibercept	MONOPLEGIA	unmasked (full database)	6	1074	5.8152	2.6057	12.978
PT	aflibercept	LACRIMATION INCREASED	unmasked (full database)	60	11026	5.7053	4.4213	7.3621
PT	aflibercept	EYE INJURY	unmasked (full database)	6	1132	5.5172	2.4724	12.3115
PT	aflibercept	GLIOBLASTOMA	unmasked (full database)	3	566	5.515	1.7729	17.1559
PT	aflibercept	PRODUCT CONTAMINATION	unmasked (full database)	8	1612	5.1671	2.5784	10.3546
PT	aflibercept	HEMIPLEGIA	unmasked (full database)	9	1876	4.9955	2.5939	9.6207
PT	aflibercept	GIANT CELL ARTERITIS	unmasked (full database)	3	631	4.9468	1.5907	15.3838
PT	aflibercept	CONJUNCTIVAL HYPERAEMIA	unmasked (full database)	5	1052	4.9465	2.0538	11.9133
PT	aflibercept	DEATH	unmasked (full database)	1060	259248	4.9224	4.6069	5.2594
PT	aflibercept	DEAFNESS UNILATERAL	unmasked (full database)	7	1495	4.8743	2.3187	10.2465
PT	aflibercept	INTERCEPTED PRODUCT PREPARATION ERROR	unmasked (full database)	38	8708	4.5605	3.3129	6.278
PT	aflibercept	INTERCEPTED PRODUCT SELECTION ERROR	unmasked (full database)	3	699	4.4655	1.4363	13.8834
PT	aflibercept	EYE IRRITATION	unmasked (full database)	90	21778	4.3468	3.5286	5.3547
PT	aflibercept	OPHTHALMIC HERPES ZOSTER	unmasked (full database)	3	727	4.2935	1.3811	13.3474
PT	aflibercept	PRODUCT MONITORING ERROR	unmasked (full database)	3	727	4.2935	1.3811	13.3474
PT	aflibercept	INJECTION SITE DISCOMFORT	unmasked (full database)	17	4189	4.2297	2.6252	6.815
PT	aflibercept	ANGINA UNSTABLE	unmasked (full database)	3	753	4.1453	1.3335	12.8855
PT	aflibercept	REFUSAL OF TREATMENT BY PATIENT	unmasked (full database)	5	1368	3.8037	1.5801	9.1566
PT	aflibercept	NEPHROTIC SYNDROME	unmasked (full database)	7	2003	3.6378	1.7313	7.6439
PT	aflibercept	CEREBRAL INFARCTION	unmasked (full database)	19	5594	3.5404	2.255	5.5586
PT	aflibercept	EYE CONTUSION	unmasked (full database)	3	885	3.5269	1.135	10.9597
PT	aflibercept	EYE SWELLING	unmasked (full database)	35	10463	3.4933	2.5044	4.8726
PT	aflibercept	SKIN NECROSIS	unmasked (full database)	4	1216	3.4229	1.2822	9.1377
PT	aflibercept	INJECTION SITE SCAR	unmasked (full database)	3	930	3.3562	1.0802	10.4283
PT	aflibercept	OPTIC ISCHAEMIC NEUROPATHY	unmasked (full database)	5	1563	3.3291	1.3832	8.0124
PT	aflibercept	INTRACRANIAL ANEURYSM	unmasked (full database)	3	978	3.1915	1.0272	9.9155
PT	aflibercept	FEAR OF INJECTION	unmasked (full database)	10	3343	3.1146	1.6734	5.797
PT	aflibercept	MACULOPATHY	unmasked (full database)	5	1672	3.112	1.2931	7.4892
PT	aflibercept	HORDEOLUM	unmasked (full database)	6	2120	2.9455	1.3213	6.5664
PT	aflibercept	INTERCEPTED PRODUCT STORAGE ERROR	unmasked (full database)	6	2139	2.9193	1.3095	6.508
PT	aflibercept	SWELLING OF EYELID	unmasked (full database)	10	3792	2.7456	1.4753	5.1097
PT	aflibercept	HOSPITALISATION	unmasked (full database)	159	61499	2.7334	2.3347	3.2002
PT	aflibercept	ANGIOPATHY	unmasked (full database)	3	1163	2.6837	0.864	8.3357
PT	aflibercept	INFARCTION	unmasked (full database)	3	1169	2.67	0.8596	8.2929
PT	aflibercept	RETINITIS	unmasked (full database)	3	1176	2.6541	0.8545	8.2434
PT	aflibercept	PAPILLOEDEMA	unmasked (full database)	3	1195	2.6119	0.8409	8.1121
PT	aflibercept	ACUTE PULMONARY OEDEMA	unmasked (full database)	3	1198	2.6053	0.8388	8.0918
PT	aflibercept	CARDIAC OPERATION	unmasked (full database)	7	2821	2.5826	1.2296	5.4247
PT	aflibercept	CEREBROVASCULAR ACCIDENT	unmasked (full database)	84	34506	2.5529	2.0579	3.1671
PT	aflibercept	PRODUCT TEMPERATURE EXCURSION ISSUE	unmasked (full database)	10	4146	2.5111	1.3494	4.6728
PT	aflibercept	POLYMYALGIA RHEUMATICA	unmasked (full database)	3	1260	2.4771	0.7976	7.693
PT	aflibercept	STENT PLACEMENT	unmasked (full database)	4	1723	2.4155	0.9052	6.4453
PT	aflibercept	INJURY ASSOCIATED WITH DEVICE	unmasked (full database)	21	9182	2.3834	1.5521	3.66
PT	aflibercept	DRUG EFFECTIVE FOR UNAPPROVED INDICATION	unmasked (full database)	41	19132	2.2371	1.645	3.0423
PT	aflibercept	EYELID MARGIN CRUSTING	unmasked (full database)	3	1406	2.2198	0.7149	6.8931
PT	aflibercept	DIALYSIS	unmasked (full database)	6	2891	2.1597	0.9691	4.8132
PT	aflibercept	INTRACRANIAL PRESSURE INCREASED	unmasked (full database)	3	1534	2.0346	0.6553	6.3171
PT	aflibercept	HEMIPARESIS	unmasked (full database)	7	3593	2.0275	0.9655	4.2578
PT	aflibercept	THERAPEUTIC PRODUCT INEFFECTIVE	unmasked (full database)	3	1586	1.9678	0.6338	6.1097
PT	aflibercept	TRANSIENT ISCHAEMIC ATTACK	unmasked (full database)	13	6952	1.9469	1.1292	3.3566
PT	aflibercept	ACUTE CORONARY SYNDROME	unmasked (full database)	3	1621	1.9253	0.6201	5.9776
PT	aflibercept	CONCOMITANT DISEASE AGGRAVATED	unmasked (full database)	3	1628	1.9171	0.6175	5.9519
PT	aflibercept	EYELID OEDEMA	unmasked (full database)	3	1636	1.9077	0.6144	5.9228
PT	aflibercept	ABNORMAL LOSS OF WEIGHT	unmasked (full database)	3	1644	1.8984	0.6115	5.8939
PT	aflibercept	MYOCARDIAL INFARCTION	unmasked (full database)	44	24447	1.8782	1.3958	2.5272
PT	aflibercept	DRY EYE	unmasked (full database)	41	22814	1.875	1.3788	2.5497
PT	aflibercept	INCORRECT DOSAGE ADMINISTERED	unmasked (full database)	3	1667	1.8722	0.603	5.8125
PT	aflibercept	ACUTE MYOCARDIAL INFARCTION	unmasked (full database)	10	5592	1.8613	1.0004	3.4631
PT	aflibercept	DIPLOPIA	unmasked (full database)	13	7485	1.8081	1.0488	3.1172
PT	aflibercept	ISCHAEMIC STROKE	unmasked (full database)	7	4030	1.8075	0.8608	3.7955
PT	aflibercept	SUDDEN DEATH	unmasked (full database)	3	1771	1.7622	0.5676	5.4707
PT	aflibercept	THERAPEUTIC RESPONSE DECREASED	unmasked (full database)	32	18951	1.7602	1.2433	2.492
PT	aflibercept	FACIAL PARALYSIS	unmasked (full database)	5	3034	1.7146	0.7129	4.1239
PT	aflibercept	PRODUCT PRESCRIBING ISSUE	unmasked (full database)	26	15943	1.6991	1.1556	2.4983
PT	aflibercept	DEAFNESS	unmasked (full database)	13	8003	1.6909	0.9809	2.9151
PT	aflibercept	INJECTION SITE IRRITATION	unmasked (full database)	5	3088	1.6846	0.7004	4.0517
PT	aflibercept	EYELID PTOSIS	unmasked (full database)	5	3141	1.6562	0.6886	3.9833
PT	aflibercept	MYDRIASIS	unmasked (full database)	5	3225	1.613	0.6707	3.8794
PT	aflibercept	DEMENTIA	unmasked (full database)	15	9916	1.5747	0.9484	2.6147
PT	aflibercept	DEMENTIA ALZHEIMER'S TYPE	unmasked (full database)	4	2718	1.531	0.574	4.0835
PT	aflibercept	DYSARTHRIA	unmasked (full database)	13	8844	1.5299	0.8875	2.6374
PT	aflibercept	CONJUNCTIVITIS	unmasked (full database)	11	7618	1.5027	0.8314	2.7161
PT	aflibercept	DEVICE USE ISSUE	unmasked (full database)	16	11310	1.4726	0.9013	2.4061
PT	aflibercept	HYPERTENSIVE CRISIS	unmasked (full database)	4	2840	1.4652	0.5494	3.9079
PT	aflibercept	PRODUCT PACKAGING QUANTITY ISSUE	unmasked (full database)	8	5717	1.456	0.7275	2.9142
PT	aflibercept	CORONARY ARTERY OCCLUSION	unmasked (full database)	3	2161	1.4441	0.4653	4.4824
PT	aflibercept	PARALYSIS	unmasked (full database)	5	3625	1.4349	0.5967	3.4509
PT	aflibercept	STRESS CARDIOMYOPATHY	unmasked (full database)	3	2223	1.4038	0.4523	4.3572
PT	aflibercept	THROMBOTIC MICROANGIOPATHY	unmasked (full database)	5	3707	1.4032	0.5835	3.3744
PT	aflibercept	ADVERSE EVENT	unmasked (full database)	32	24655	1.3517	0.9548	1.9136
PT	aflibercept	WRONG TECHNIQUE IN PRODUCT USAGE PROCESS	unmasked (full database)	107	83337	1.3413	1.1078	1.624
PT	aflibercept	HYPOACUSIS	unmasked (full database)	21	16515	1.3236	0.8622	2.0321
PT	aflibercept	FACE OEDEMA	unmasked (full database)	5	3984	1.3056	0.5429	3.1396
PT	aflibercept	NEEDLE ISSUE	unmasked (full database)	19	15344	1.2888	0.8213	2.0225
PT	aflibercept	CEREBRAL HAEMORRHAGE	unmasked (full database)	10	8337	1.2479	0.6709	2.3214
PT	aflibercept	PRODUCT PACKAGING ISSUE	unmasked (full database)	4	3336	1.2473	0.4677	3.3263
PT	aflibercept	INJECTION SITE PAIN	unmasked (full database)	129	108100	1.2463	1.0467	1.4839
PT	aflibercept	WRIST FRACTURE	unmasked (full database)	4	3433	1.212	0.4545	3.2322
PT	aflibercept	ANKLE FRACTURE	unmasked (full database)	5	4352	1.1951	0.497	2.8738
PT	aflibercept	POST PROCEDURAL COMPLICATION	unmasked (full database)	5	4490	1.1583	0.4817	2.7853
PT	aflibercept	UNEVALUABLE EVENT	unmasked (full database)	19	17419	1.1349	0.7232	1.7809
PT	aflibercept	APHASIA	unmasked (full database)	8	7475	1.1133	0.5563	2.228
PT	aflibercept	FACIAL PAIN	unmasked (full database)	3	2803	1.1132	0.3587	3.4548
PT	aflibercept	DRUG INEFFECTIVE FOR UNAPPROVED INDICATION	unmasked (full database)	25	23653	1.0997	0.7423	1.6291
PT	aflibercept	PEMPHIGOID	unmasked (full database)	3	2843	1.0976	0.3537	3.4061
PT	aflibercept	THERAPEUTIC RESPONSE SHORTENED	unmasked (full database)	24	23089	1.0814	0.7241	1.615
PT	aflibercept	ANGINA PECTORIS	unmasked (full database)	6	5839	1.0688	0.4798	2.381
PT	aflibercept	NEOPLASM MALIGNANT	unmasked (full database)	22	22071	1.0369	0.6821	1.5762
PT	aflibercept	SURGERY	unmasked (full database)	22	22766	1.0051	0.6612	1.5279
PT	aflibercept	SCAR	unmasked (full database)	4	4151	1.0022	0.3759	2.6725
PT	aflibercept	ROTATOR CUFF SYNDROME	unmasked (full database)	3	3119	1.0004	0.3224	3.1044
PT	aflibercept	BLOOD PRESSURE INCREASED	unmasked (full database)	44	47530	0.9626	0.7155	1.295
PT	aflibercept	CARDIOVASCULAR DISORDER	unmasked (full database)	3	3298	0.9461	0.3049	2.9357
PT	aflibercept	HOSPICE CARE	unmasked (full database)	4	4407	0.944	0.354	2.5171
PT	aflibercept	BRAIN OEDEMA	unmasked (full database)	3	3337	0.935	0.3013	2.9014
PT	aflibercept	DIABETES MELLITUS INADEQUATE CONTROL	unmasked (full database)	4	4463	0.9321	0.3496	2.4855
PT	aflibercept	EYE PRURITUS	unmasked (full database)	13	14556	0.9287	0.5388	1.6008
PT	aflibercept	CONDITION AGGRAVATED	unmasked (full database)	109	125789	0.8995	0.7442	1.0872
PT	aflibercept	HIP FRACTURE	unmasked (full database)	8	9445	0.8808	0.4402	1.7626
PT	aflibercept	BEDRIDDEN	unmasked (full database)	3	3547	0.8796	0.2835	2.7295
PT	aflibercept	EAR PAIN	unmasked (full database)	5	5938	0.8757	0.3642	2.1054
PT	aflibercept	INFLAMMATION	unmasked (full database)	17	20539	0.8605	0.5345	1.3854
PT	aflibercept	DIABETES MELLITUS	unmasked (full database)	15	18199	0.8569	0.5162	1.4226
PT	aflibercept	THERAPEUTIC RESPONSE UNEXPECTED	unmasked (full database)	9	10954	0.8543	0.4442	1.6432
PT	aflibercept	SINUS DISORDER	unmasked (full database)	5	6232	0.8343	0.347	2.006
PT	aflibercept	DISABILITY	unmasked (full database)	5	6311	0.8239	0.3427	1.9808
PT	aflibercept	CARDIAC DISORDER	unmasked (full database)	18	22943	0.8155	0.5133	1.2954
PT	aflibercept	CONTRAINDICATED PRODUCT ADMINISTERED	unmasked (full database)	11	14126	0.8096	0.448	1.463
PT	aflibercept	HYPOAESTHESIA ORAL	unmasked (full database)	3	3879	0.8043	0.2592	2.4956
PT	aflibercept	OSTEONECROSIS OF JAW	unmasked (full database)	3	4131	0.7552	0.2434	2.3432
PT	aflibercept	VERTIGO	unmasked (full database)	11	15377	0.7436	0.4115	1.3437
PT	aflibercept	PRODUCT ADMINISTERED AT INAPPROPRIATE SITE	unmasked (full database)	7	9835	0.74	0.3525	1.5533
PT	aflibercept	INJECTION SITE DISCHARGE	unmasked (full database)	3	4233	0.737	0.2375	2.2867
PT	aflibercept	OEDEMA	unmasked (full database)	11	15662	0.73	0.404	1.3192
PT	aflibercept	HEADACHE	unmasked (full database)	124	176404	0.7256	0.6074	0.8669
PT	aflibercept	HALLUCINATION, VISUAL	unmasked (full database)	5	7189	0.7232	0.3008	1.7386
PT	aflibercept	INTERCEPTED PRODUCT ADMINISTRATION ERROR	unmasked (full database)	5	7206	0.7215	0.3001	1.7345
PT	aflibercept	LIQUID PRODUCT PHYSICAL ISSUE	unmasked (full database)	3	4363	0.715	0.2305	2.2185
PT	aflibercept	THERAPEUTIC PRODUCT EFFECT INCOMPLETE	unmasked (full database)	27	39956	0.7015	0.4806	1.0239
PT	aflibercept	HYPERTENSION	unmasked (full database)	42	63997	0.6804	0.5023	0.9218
PT	aflibercept	DEEP VEIN THROMBOSIS	unmasked (full database)	7	10771	0.6756	0.3219	1.418
PT	aflibercept	LUNG NEOPLASM MALIGNANT	unmasked (full database)	7	10777	0.6752	0.3217	1.4173
PT	aflibercept	TINNITUS	unmasked (full database)	8	12486	0.666	0.3328	1.3326
PT	aflibercept	AMNESIA	unmasked (full database)	9	14499	0.6451	0.3354	1.2407
PT	aflibercept	CARDIO-RESPIRATORY ARREST	unmasked (full database)	5	8182	0.6353	0.2643	1.5273
PT	aflibercept	RENAL FAILURE	unmasked (full database)	17	28020	0.63	0.3913	1.0143
PT	aflibercept	BLOOD PRESSURE SYSTOLIC INCREASED	unmasked (full database)	5	8508	0.6109	0.2541	1.4687
PT	aflibercept	INJECTION SITE HAEMORRHAGE	unmasked (full database)	16	27291	0.6088	0.3727	0.9945
PT	aflibercept	SYNCOPE	unmasked (full database)	14	25090	0.5794	0.3429	0.979
PT	aflibercept	RHINORRHOEA	unmasked (full database)	13	23353	0.5781	0.3354	0.9963
PT	aflibercept	FOOT FRACTURE	unmasked (full database)	3	5401	0.5775	0.1861	1.7917
PT	aflibercept	TREATMENT FAILURE	unmasked (full database)	17	30830	0.5723	0.3555	0.9214
PT	aflibercept	ARRHYTHMIA	unmasked (full database)	6	10962	0.5689	0.2554	1.267
PT	aflibercept	BALANCE DISORDER	unmasked (full database)	12	22108	0.5637	0.3199	0.9933
PT	aflibercept	BRADYCARDIA	unmasked (full database)	7	13024	0.5585	0.2661	1.1723
PT	aflibercept	TOOTH DISORDER	unmasked (full database)	3	5616	0.5554	0.179	1.723
PT	aflibercept	DISEASE PROGRESSION	unmasked (full database)	24	44871	0.5546	0.3714	0.8281
PT	aflibercept	SWELLING FACE	unmasked (full database)	9	17106	0.5466	0.2842	1.0511
PT	aflibercept	PULMONARY OEDEMA	unmasked (full database)	6	11471	0.5436	0.2441	1.2107
PT	aflibercept	MUCOSAL INFLAMMATION	unmasked (full database)	4	7744	0.5369	0.2014	1.4314
PT	aflibercept	ATRIAL FIBRILLATION	unmasked (full database)	14	27504	0.5284	0.3127	0.8928
PT	aflibercept	LOSS OF CONSCIOUSNESS	unmasked (full database)	16	31474	0.5275	0.3229	0.8617
PT	aflibercept	RIB FRACTURE	unmasked (full database)	3	6008	0.5191	0.1673	1.6105
PT	aflibercept	DEVICE ISSUE	unmasked (full database)	19	38005	0.5185	0.3305	0.8135
PT	aflibercept	CARDIAC FAILURE	unmasked (full database)	11	22784	0.5013	0.2774	0.9057
PT	aflibercept	HIP ARTHROPLASTY	unmasked (full database)	3	6248	0.4992	0.1609	1.5485
PT	aflibercept	HEAD DISCOMFORT	unmasked (full database)	3	6293	0.4956	0.1597	1.5375
PT	aflibercept	FALL	unmasked (full database)	45	93750	0.4956	0.3696	0.6645
PT	aflibercept	DRUG HYPERSENSITIVITY	unmasked (full database)	23	48093	0.4955	0.329	0.7463
PT	aflibercept	SKIN HAEMORRHAGE	unmasked (full database)	3	6481	0.4812	0.1551	1.4928
PT	aflibercept	POOR QUALITY PRODUCT ADMINISTERED	unmasked (full database)	3	6621	0.471	0.1518	1.4612
PT	aflibercept	RENAL DISORDER	unmasked (full database)	6	13237	0.4709	0.2114	1.0488
PT	aflibercept	PROTEINURIA	unmasked (full database)	3	6788	0.4594	0.1481	1.4252
PT	aflibercept	INCORRECT ROUTE OF PRODUCT ADMINISTRATION	unmasked (full database)	4	9102	0.4567	0.1713	1.2176
PT	aflibercept	HEAD INJURY	unmasked (full database)	4	9151	0.4543	0.1704	1.211
PT	aflibercept	GENERAL PHYSICAL HEALTH DETERIORATION	unmasked (full database)	19	43551	0.4521	0.2881	0.7093
PT	aflibercept	RENAL IMPAIRMENT	unmasked (full database)	12	27765	0.4485	0.2545	0.7902
PT	aflibercept	INCORRECT PRODUCT ADMINISTRATION DURATION	unmasked (full database)	4	9302	0.4469	0.1676	1.1914
PT	aflibercept	SWOLLEN TONGUE	unmasked (full database)	3	7061	0.4416	0.1424	1.37
PT	aflibercept	ILLNESS	unmasked (full database)	34	80211	0.4378	0.3125	0.6133
PT	aflibercept	MUSCULOSKELETAL PAIN	unmasked (full database)	3	7158	0.4356	0.1404	1.3514
PT	aflibercept	HAEMORRHAGE	unmasked (full database)	13	31453	0.4287	0.2487	0.7388
PT	aflibercept	BLOOD PRESSURE ABNORMAL	unmasked (full database)	3	7404	0.4211	0.1358	1.3065
PT	aflibercept	HERPES ZOSTER	unmasked (full database)	7	17265	0.421	0.2006	0.8837
PT	aflibercept	ANGIOEDEMA	unmasked (full database)	5	12342	0.4209	0.1751	1.0118
PT	aflibercept	LOSS OF PERSONAL INDEPENDENCE IN DAILY ACTIVITIES	unmasked (full database)	10	25050	0.4143	0.2228	0.7704
PT	aflibercept	MALAISE	unmasked (full database)	44	112031	0.4043	0.3005	0.5438
PT	aflibercept	DISCOMFORT	unmasked (full database)	10	25685	0.404	0.2172	0.7513
PT	aflibercept	CELLULITIS	unmasked (full database)	5	13049	0.398	0.1656	0.9568
PT	aflibercept	OEDEMA PERIPHERAL	unmasked (full database)	9	23783	0.3927	0.2042	0.7552
PT	aflibercept	HALLUCINATION	unmasked (full database)	9	23960	0.3898	0.2027	0.7496
PT	aflibercept	NEURALGIA	unmasked (full database)	3	8100	0.3849	0.1241	1.1941
PT	aflibercept	SNEEZING	unmasked (full database)	3	8125	0.3837	0.1237	1.1904
PT	aflibercept	DIZZINESS	unmasked (full database)	51	137739	0.38	0.2885	0.5006
PT	aflibercept	BLOOD GLUCOSE INCREASED	unmasked (full database)	15	41038	0.3787	0.2281	0.6286
PT	aflibercept	ANAPHYLACTIC SHOCK	unmasked (full database)	3	8234	0.3786	0.1221	1.1746
PT	aflibercept	GAIT DISTURBANCE	unmasked (full database)	19	51941	0.3786	0.2413	0.594
PT	aflibercept	CONFUSIONAL STATE	unmasked (full database)	15	41132	0.3778	0.2276	0.6271
PT	aflibercept	PANCYTOPENIA	unmasked (full database)	6	16602	0.3753	0.1685	0.8358
PT	aflibercept	THERAPY CESSATION	unmasked (full database)	6	17295	0.3602	0.1617	0.8022
PT	aflibercept	PROCEDURAL PAIN	unmasked (full database)	3	8843	0.3525	0.1136	1.0936
PT	aflibercept	ABORTION SPONTANEOUS	unmasked (full database)	3	8877	0.3512	0.1132	1.0894
PT	aflibercept	INFLUENZA LIKE ILLNESS	unmasked (full database)	6	17861	0.3488	0.1566	0.7767
PT	aflibercept	DYSPHONIA	unmasked (full database)	6	18102	0.3441	0.1545	0.7663
PT	aflibercept	DRUG RESISTANCE	unmasked (full database)	3	9061	0.344	0.1109	1.0672
PT	aflibercept	WHITE BLOOD CELL COUNT INCREASED	unmasked (full database)	3	9106	0.3423	0.1104	1.062
PT	aflibercept	FEELING ABNORMAL	unmasked (full database)	19	57508	0.3416	0.2177	0.536
PT	aflibercept	STRESS	unmasked (full database)	8	24746	0.3354	0.1676	0.671
PT	aflibercept	HYPERKALAEMIA	unmasked (full database)	3	9430	0.3306	0.1066	1.0254
PT	aflibercept	EPISTAXIS	unmasked (full database)	6	19107	0.326	0.1464	0.7259
PT	aflibercept	INJURY	unmasked (full database)	4	12767	0.3254	0.1221	0.8675
PT	aflibercept	CARDIAC FAILURE CONGESTIVE	unmasked (full database)	3	9688	0.3217	0.1037	0.9981
PT	aflibercept	SPEECH DISORDER	unmasked (full database)	4	12998	0.3196	0.1199	0.8521
PT	aflibercept	FLUID RETENTION	unmasked (full database)	4	13003	0.3195	0.1199	0.8517
PT	aflibercept	MATERNAL EXPOSURE DURING PREGNANCY	unmasked (full database)	12	39182	0.3172	0.18	0.5589
PT	aflibercept	BLOOD GLUCOSE DECREASED	unmasked (full database)	3	9917	0.3143	0.1013	0.975
PT	aflibercept	NERVOUSNESS	unmasked (full database)	3	10010	0.3114	0.1004	0.9659
PT	aflibercept	HYPOAESTHESIA	unmasked (full database)	12	40273	0.3086	0.1751	0.5437
PT	aflibercept	BLOOD CREATININE INCREASED	unmasked (full database)	5	16824	0.3085	0.1284	0.7417
PT	aflibercept	MOBILITY DECREASED	unmasked (full database)	7	23583	0.3079	0.1467	0.6463
PT	aflibercept	CHEST PAIN	unmasked (full database)	13	44098	0.3052	0.1771	0.5259
PT	aflibercept	RASH PRURITIC	unmasked (full database)	5	17199	0.3018	0.1256	0.7255
PT	aflibercept	DYSPHAGIA	unmasked (full database)	8	27544	0.3012	0.1505	0.6026
PT	aflibercept	THROMBOSIS	unmasked (full database)	6	20827	0.299	0.1342	0.6658
PT	aflibercept	BLOOD CHOLESTEROL INCREASED	unmasked (full database)	4	13943	0.2979	0.1118	0.7942
PT	aflibercept	IMPAIRED HEALING	unmasked (full database)	3	10544	0.2956	0.0953	0.9169
PT	aflibercept	HYPOXIA	unmasked (full database)	3	10657	0.2924	0.0943	0.9072
PT	aflibercept	OESOPHAGEAL CARCINOMA	unmasked (full database)	3	10705	0.2911	0.0939	0.9031
PT	aflibercept	HYPONATRAEMIA	unmasked (full database)	4	14352	0.2894	0.1086	0.7715
PT	aflibercept	BLISTER	unmasked (full database)	5	18178	0.2855	0.1188	0.6863
PT	aflibercept	VIRAL INFECTION	unmasked (full database)	3	11091	0.281	0.0906	0.8716
PT	aflibercept	CARDIAC ARREST	unmasked (full database)	5	18585	0.2792	0.1162	0.6712
PT	aflibercept	ROAD TRAFFIC ACCIDENT	unmasked (full database)	3	11227	0.2776	0.0895	0.861
PT	aflibercept	PLEURAL EFFUSION	unmasked (full database)	4	15211	0.273	0.1024	0.7278
PT	aflibercept	PULMONARY EMBOLISM	unmasked (full database)	5	19214	0.2701	0.1124	0.6492
PT	aflibercept	DEPRESSION	unmasked (full database)	13	50071	0.2685	0.1558	0.4627
PT	aflibercept	MUSCULAR WEAKNESS	unmasked (full database)	8	31087	0.2667	0.1333	0.5336
PT	aflibercept	LUNG DISORDER	unmasked (full database)	4	15573	0.2667	0.1	0.7109
PT	aflibercept	INJECTION SITE ERYTHEMA	unmasked (full database)	8	31881	0.26	0.13	0.5203
PT	aflibercept	DEPRESSED MOOD	unmasked (full database)	4	16252	0.2555	0.0959	0.6811
PT	aflibercept	PRODUCT PREPARATION ERROR	unmasked (full database)	3	12196	0.2555	0.0824	0.7925
PT	aflibercept	TACHYCARDIA	unmasked (full database)	6	24773	0.2512	0.1128	0.5594
PT	aflibercept	GAIT INABILITY	unmasked (full database)	4	16929	0.2453	0.092	0.6538
PT	aflibercept	ACCIDENTAL EXPOSURE TO PRODUCT	unmasked (full database)	13	55069	0.2439	0.1416	0.4204
PT	aflibercept	URINARY TRACT INFECTION	unmasked (full database)	13	55651	0.2414	0.1401	0.416
PT	aflibercept	DISTURBANCE IN ATTENTION	unmasked (full database)	3	13014	0.2394	0.0772	0.7426
PT	aflibercept	SUICIDAL IDEATION	unmasked (full database)	5	22015	0.2356	0.098	0.5663
PT	aflibercept	CHRONIC OBSTRUCTIVE PULMONARY DISEASE	unmasked (full database)	3	13432	0.2319	0.0748	0.7194
PT	aflibercept	HYPERSENSITIVITY	unmasked (full database)	12	53550	0.2316	0.1314	0.408
PT	aflibercept	BURNING SENSATION	unmasked (full database)	4	18034	0.2302	0.0864	0.6136
PT	aflibercept	ACUTE KIDNEY INJURY	unmasked (full database)	12	54194	0.2288	0.1299	0.4032
PT	aflibercept	ADVERSE DRUG REACTION	unmasked (full database)	8	36422	0.2275	0.1137	0.4551
PT	aflibercept	ILL-DEFINED DISORDER	unmasked (full database)	7	32214	0.2251	0.1073	0.4725
PT	aflibercept	COGNITIVE DISORDER	unmasked (full database)	3	13915	0.2239	0.0722	0.6944
PT	aflibercept	BLOOD PRESSURE DECREASED	unmasked (full database)	4	18716	0.2218	0.0832	0.5912
PT	aflibercept	ASTHENIA	unmasked (full database)	23	107696	0.2192	0.1456	0.3302
PT	aflibercept	MUSCULOSKELETAL STIFFNESS	unmasked (full database)	6	28536	0.2179	0.0979	0.4853
PT	aflibercept	NEUTROPENIA	unmasked (full database)	11	53344	0.2131	0.1179	0.385
PT	aflibercept	AGITATION	unmasked (full database)	3	15009	0.2075	0.0669	0.6437
PT	aflibercept	PNEUMONIA	unmasked (full database)	20	100780	0.2038	0.1314	0.3162
PT	aflibercept	STOMATITIS	unmasked (full database)	4	20363	0.2038	0.0765	0.5432
PT	aflibercept	INCORRECT DOSE ADMINISTERED BY DEVICE	unmasked (full database)	3	15679	0.1986	0.064	0.6161
PT	aflibercept	ALOPECIA	unmasked (full database)	10	52415	0.1971	0.106	0.3666
PT	aflibercept	PALPITATIONS	unmasked (full database)	6	31986	0.1943	0.0873	0.4327
PT	aflibercept	OXYGEN SATURATION DECREASED	unmasked (full database)	4	21467	0.1933	0.0725	0.5152
PT	aflibercept	SKIN EXFOLIATION	unmasked (full database)	5	27307	0.1898	0.079	0.4562
PT	aflibercept	NECK PAIN	unmasked (full database)	3	16434	0.1895	0.0611	0.5877
PT	aflibercept	NEUROPATHY PERIPHERAL	unmasked (full database)	6	33141	0.1875	0.0842	0.4176
PT	aflibercept	HYPOTENSION	unmasked (full database)	10	55950	0.1846	0.0993	0.3432
PT	aflibercept	NASAL CONGESTION	unmasked (full database)	4	22494	0.1844	0.0692	0.4916
PT	aflibercept	THROMBOCYTOPENIA	unmasked (full database)	6	33839	0.1836	0.0825	0.4089
PT	aflibercept	MYALGIA	unmasked (full database)	8	45086	0.1835	0.0917	0.3671
PT	aflibercept	MEMORY IMPAIRMENT	unmasked (full database)	7	39688	0.1825	0.087	0.3831
PT	aflibercept	CONTUSION	unmasked (full database)	5	28897	0.1793	0.0746	0.431
PT	aflibercept	INJECTION SITE REACTION	unmasked (full database)	3	17774	0.1752	0.0565	0.5433
PT	aflibercept	DRUG INTOLERANCE	unmasked (full database)	6	35503	0.175	0.0786	0.3897
PT	aflibercept	SEPSIS	unmasked (full database)	5	30640	0.1691	0.0703	0.4063
PT	aflibercept	NAUSEA	unmasked (full database)	38	227068	0.169	0.1228	0.2325
PT	aflibercept	THERAPY INTERRUPTED	unmasked (full database)	9	55133	0.1686	0.0877	0.3242
PT	aflibercept	PAIN	unmasked (full database)	33	201537	0.1659	0.1178	0.2335
PT	aflibercept	SEIZURE	unmasked (full database)	7	43742	0.1655	0.0789	0.3473
PT	aflibercept	MIGRAINE	unmasked (full database)	5	32098	0.1613	0.0671	0.3878
PT	aflibercept	EMOTIONAL DISTRESS	unmasked (full database)	7	45727	0.1583	0.0754	0.3321
PT	aflibercept	PYREXIA	unmasked (full database)	15	100364	0.1534	0.0924	0.2546
PT	aflibercept	ANXIETY	unmasked (full database)	11	74413	0.1522	0.0843	0.2751
PT	aflibercept	EXPOSURE VIA SKIN CONTACT	unmasked (full database)	3	20694	0.1504	0.0485	0.4664
PT	aflibercept	PAIN IN EXTREMITY	unmasked (full database)	11	77572	0.146	0.0808	0.2637
PT	aflibercept	ANAEMIA	unmasked (full database)	7	50302	0.1438	0.0685	0.3017
PT	aflibercept	VOMITING	unmasked (full database)	19	135748	0.143	0.0911	0.2243
PT	aflibercept	NASOPHARYNGITIS	unmasked (full database)	9	66025	0.1405	0.0731	0.2702
PT	aflibercept	COVID-19	unmasked (full database)	19	138548	0.14	0.0892	0.2196
PT	aflibercept	HEART RATE INCREASED	unmasked (full database)	4	29938	0.1384	0.0519	0.3689
PT	aflibercept	COUGH	unmasked (full database)	13	97843	0.1364	0.0791	0.235
PT	aflibercept	ERYTHEMA	unmasked (full database)	7	55225	0.1309	0.0624	0.2746
PT	aflibercept	ABDOMINAL DISCOMFORT	unmasked (full database)	7	55499	0.1302	0.062	0.2732
PT	aflibercept	RASH	unmasked (full database)	18	142455	0.1289	0.0812	0.2047
PT	aflibercept	DYSPNOEA	unmasked (full database)	20	159758	0.1274	0.0821	0.1976
PT	aflibercept	BACK PAIN	unmasked (full database)	8	65871	0.1252	0.0626	0.2505
PT	aflibercept	INFLUENZA	unmasked (full database)	5	41809	0.1237	0.0515	0.2973
PT	aflibercept	PLATELET COUNT DECREASED	unmasked (full database)	4	33492	0.1237	0.0464	0.3296
PT	aflibercept	CHILLS	unmasked (full database)	4	33670	0.123	0.0461	0.3278
PT	aflibercept	WEIGHT DECREASED	unmasked (full database)	10	85074	0.1208	0.065	0.2247
PT	aflibercept	ARTHRALGIA	unmasked (full database)	16	148120	0.1101	0.0674	0.1798
PT	aflibercept	PERIPHERAL SWELLING	unmasked (full database)	6	56863	0.1089	0.0489	0.2425
PT	aflibercept	INFECTION	unmasked (full database)	5	50681	0.1019	0.0424	0.2449
PT	aflibercept	DIARRHOEA	unmasked (full database)	21	211177	0.1004	0.0654	0.1541
PT	aflibercept	SOMNOLENCE	unmasked (full database)	5	54075	0.0954	0.0397	0.2294
PT	aflibercept	SINUSITIS	unmasked (full database)	3	33340	0.0932	0.03	0.2889
PT	aflibercept	PRURITUS	unmasked (full database)	12	145307	0.0841	0.0477	0.1482
PT	aflibercept	ABDOMINAL PAIN UPPER	unmasked (full database)	5	61592	0.0837	0.0348	0.2012
PT	aflibercept	GASTROINTESTINAL DISORDER	unmasked (full database)	3	37282	0.0832	0.0268	0.2582
PT	aflibercept	URTICARIA	unmasked (full database)	4	51873	0.0796	0.0299	0.2122
PT	aflibercept	ABDOMINAL PAIN	unmasked (full database)	5	68022	0.0757	0.0315	0.182
PT	aflibercept	DRUG INTERACTION	unmasked (full database)	3	41305	0.0751	0.0242	0.2329
PT	aflibercept	INTENTIONAL PRODUCT USE ISSUE	unmasked (full database)	3	43085	0.072	0.0232	0.2232
PT	aflibercept	DECREASED APPETITE	unmasked (full database)	5	76326	0.0674	0.028	0.162
PT	aflibercept	FATIGUE	unmasked (full database)	17	253508	0.0672	0.0417	0.1082
PT	aflibercept	OVERDOSE	unmasked (full database)	4	65437	0.063	0.0236	0.1678
PT	aflibercept	TOXICITY TO VARIOUS AGENTS	unmasked (full database)	3	54216	0.0571	0.0184	0.1771
PT	aflibercept	INSOMNIA	unmasked (full database)	3	66978	0.0461	0.0149	0.1431
PT	aflibercept	DRUG DOSE OMISSION BY DEVICE	unmasked (full database)	3	69327	0.0445	0.0144	0.1382
PT	ranibizumab	CAPSULAR BLOCK SYNDROME	unmasked (full database)	3	0	22226.6	1147.66	430458
PT	ranibizumab	CONJUNCTIVAL BLEB	unmasked (full database)	14	14	3193.28	1520.37	6706.92
PT	ranibizumab	CONJUNCTIVAL RETRACTION	unmasked (full database)	6	8	2385.52	826.962	6881.47
PT	ranibizumab	MACULAR SCAR	unmasked (full database)	17	25	2174.65	1172.54	4033.2
PT	ranibizumab	FLUORESCENCE ANGIOGRAM ABNORMAL	unmasked (full database)	3	5	1905.6	455.097	7979.21
PT	ranibizumab	SUBRETINAL HYPERREFLECTIVE EXUDATION	unmasked (full database)	3	7	1361.14	351.726	5267.48
PT	ranibizumab	CONJUNCTIVAL EROSION	unmasked (full database)	13	32	1296.62	679.536	2474.09
PT	ranibizumab	DIABETIC RETINAL OEDEMA	unmasked (full database)	35	88	1283.37	865.335	1903.35
PT	ranibizumab	PATHOLOGIC MYOPIA	unmasked (full database)	3	8	1191	315.737	4492.6
PT	ranibizumab	COLOUR VISION TESTS ABNORMAL	unmasked (full database)	3	11	866.182	241.466	3107.14
PT	ranibizumab	RETINAL DRUSEN	unmasked (full database)	15	72	665.589	380.952	1162.9
PT	ranibizumab	CATARACT CORTICAL	unmasked (full database)	7	36	618.771	275.044	1392.06
PT	ranibizumab	DETACHMENT OF RETINAL PIGMENT EPITHELIUM	unmasked (full database)	26	137	609.63	399.934	929.275
PT	ranibizumab	RETINAL PIGMENT EPITHELIAL TEAR	unmasked (full database)	6	32	596.378	249.094	1427.84
PT	ranibizumab	SUBRETINAL FIBROSIS	unmasked (full database)	5	29	548.124	211.962	1417.42
PT	ranibizumab	RETINAL PIGMENT EPITHELIUM CHANGE	unmasked (full database)	3	18	529.333	155.799	1798.42
PT	ranibizumab	RETINAL EXUDATES	unmasked (full database)	19	116	524.325	322.166	853.338
PT	ranibizumab	SUBRETINAL FLUID	unmasked (full database)	61	392	508.709	387.037	668.629
PT	ranibizumab	PSEUDOPHAKIA	unmasked (full database)	7	44	506.266	227.764	1125.31
PT	ranibizumab	RETINOPATHY OF PREMATURITY	unmasked (full database)	13	90	461.018	257.305	826.013
PT	ranibizumab	CATARACT NUCLEAR	unmasked (full database)	26	184	453.906	300.341	685.987
PT	ranibizumab	MACULAR FIBROSIS	unmasked (full database)	4	29	438.283	153.939	1247.85
PT	ranibizumab	VITREOUS HAEMORRHAGE	unmasked (full database)	70	583	394.299	306.515	507.223
PT	ranibizumab	INTRA-OCULAR INJECTION COMPLICATION	unmasked (full database)	6	54	353.408	151.874	822.374
PT	ranibizumab	SCLERAL THINNING	unmasked (full database)	3	27	352.888	106.969	1164.17
PT	ranibizumab	TRACTIONAL RETINAL DETACHMENT	unmasked (full database)	4	40	317.755	113.582	888.943
PT	ranibizumab	RETINAL OEDEMA	unmasked (full database)	51	527	314.762	235.342	420.983
PT	ranibizumab	RETINAL NEOVASCULARISATION	unmasked (full database)	7	78	285.585	131.628	619.616
PT	ranibizumab	CHOROIDAL HAEMORRHAGE	unmasked (full database)	3	35	272.228	83.6574	885.849
PT	ranibizumab	RETINAL DEPIGMENTATION	unmasked (full database)	7	83	268.38	123.936	581.174
PT	ranibizumab	LENTICULAR OPACITIES	unmasked (full database)	11	132	265.707	143.418	492.271
PT	ranibizumab	OCULAR VASCULITIS	unmasked (full database)	4	48	264.795	95.3939	735.022
PT	ranibizumab	XEROPHTHALMIA	unmasked (full database)	21	255	263.88	168.744	412.65
PT	ranibizumab	HYPHAEMA	unmasked (full database)	11	142	246.995	133.54	456.842
PT	ranibizumab	RETINAL SCAR	unmasked (full database)	5	68	233.757	94.1651	580.284
PT	ranibizumab	RETINAL VASCULAR DISORDER	unmasked (full database)	8	118	215.849	105.34	442.293
PT	ranibizumab	NON-INFECTIOUS ENDOPHTHALMITIS	unmasked (full database)	8	127	200.553	98.0321	410.288
PT	ranibizumab	RETINAL PERIVASCULAR SHEATHING	unmasked (full database)	3	50	190.559	59.3879	611.449
PT	ranibizumab	AGE-RELATED MACULAR DEGENERATION	unmasked (full database)	26	441	189.377	127.202	281.943
PT	ranibizumab	VITREAL CELLS	unmasked (full database)	3	51	186.822	58.261	599.073
PT	ranibizumab	EYE ABSCESS	unmasked (full database)	5	87	182.706	74.103	450.476
PT	ranibizumab	MACULAR OEDEMA	unmasked (full database)	74	1352	180.088	141.925	228.512
PT	ranibizumab	SUDDEN VISUAL LOSS	unmasked (full database)	4	74	171.758	62.7408	470.204
PT	ranibizumab	VITREOUS OPACITIES	unmasked (full database)	12	223	171.66	95.8762	307.347
PT	ranibizumab	NEOVASCULARISATION	unmasked (full database)	5	98	162.198	65.9664	398.813
PT	ranibizumab	CATARACT SUBCAPSULAR	unmasked (full database)	9	178	161.055	82.3261	315.075
PT	ranibizumab	ENDOPHTHALMITIS	unmasked (full database)	61	1292	154.323	118.924	200.261
PT	ranibizumab	RETINAL HAEMORRHAGE	unmasked (full database)	64	1370	152.925	118.562	197.248
PT	ranibizumab	ANTERIOR CHAMBER CELL	unmasked (full database)	8	172	148.082	72.7865	301.266
PT	ranibizumab	VITRITIS	unmasked (full database)	21	464	145.015	93.4461	225.043
PT	ranibizumab	MACULAR HOLE	unmasked (full database)	13	300	138.301	79.2386	241.386
PT	ranibizumab	HYPOPYON	unmasked (full database)	7	163	136.658	64.0512	291.571
PT	ranibizumab	RETINAL VASCULITIS	unmasked (full database)	17	412	131.949	81.0754	214.745
PT	ranibizumab	INCREASED INSULIN REQUIREMENT	unmasked (full database)	3	77	123.739	39.0138	392.46
PT	ranibizumab	VITREOUS DISORDER	unmasked (full database)	3	78	122.153	38.5243	387.321
PT	ranibizumab	BACTERIAL ENDOPHTHALMITIS	unmasked (full database)	6	158	120.783	53.3897	273.247
PT	ranibizumab	VISUAL ACUITY REDUCED	unmasked (full database)	118	3345	118.695	98.2572	143.383
PT	ranibizumab	CYSTOID MACULAR OEDEMA	unmasked (full database)	22	638	110.54	72.1047	169.462
PT	ranibizumab	RETINAL VEIN OCCLUSION	unmasked (full database)	24	727	105.93	70.3725	159.454
PT	ranibizumab	RHEGMATOGENOUS RETINAL DETACHMENT	unmasked (full database)	3	90	105.865	33.4829	334.723
PT	ranibizumab	POSTERIOR CAPSULE OPACIFICATION	unmasked (full database)	4	123	103.334	38.1378	279.98
PT	ranibizumab	CORNEAL LESION	unmasked (full database)	3	94	101.36	32.0834	320.226
PT	ranibizumab	EYE HAEMORRHAGE	unmasked (full database)	78	2850	90.2119	71.7292	113.457
PT	ranibizumab	EPIRETINAL MEMBRANE	unmasked (full database)	6	215	88.7608	39.3905	200.01
PT	ranibizumab	CENTRAL VISION LOSS	unmasked (full database)	3	118	80.7444	25.6505	254.173
PT	ranibizumab	TYPE III IMMUNE COMPLEX MEDIATED REACTION	unmasked (full database)	5	200	79.4759	32.6864	193.243
PT	ranibizumab	ANTERIOR CHAMBER INFLAMMATION	unmasked (full database)	3	123	77.4621	24.622	243.7
PT	ranibizumab	OCULAR VASCULAR DISORDER	unmasked (full database)	3	137	69.5461	22.1367	218.491
PT	ranibizumab	EYE OEDEMA	unmasked (full database)	12	608	62.9571	35.4965	111.662
PT	ranibizumab	RETINAL DISORDER	unmasked (full database)	11	579	60.5716	33.3043	110.163
PT	ranibizumab	RETINAL DEGENERATION	unmasked (full database)	9	475	60.3506	31.1633	116.874
PT	ranibizumab	TOXIC ANTERIOR SEGMENT SYNDROME	unmasked (full database)	4	212	59.9522	22.2733	161.371
PT	ranibizumab	SUTURE RUPTURE	unmasked (full database)	3	162	58.8134	18.7559	184.423
PT	ranibizumab	VITREOUS FLOATERS	unmasked (full database)	52	2926	57.8108	43.7923	76.3168
PT	ranibizumab	COLOUR BLINDNESS	unmasked (full database)	4	221	57.5106	21.3742	154.741
PT	ranibizumab	SUSPECTED TRANSMISSION OF AN INFECTIOUS AGENT VIA PRODUCT	unmasked (full database)	7	393	56.6782	26.8092	119.825
PT	ranibizumab	KERATIC PRECIPITATES	unmasked (full database)	3	180	52.932	16.8978	165.808
PT	ranibizumab	INTRAOCULAR PRESSURE TEST ABNORMAL	unmasked (full database)	3	201	47.4016	15.1471	148.34
PT	ranibizumab	PHARYNGEAL OEDEMA	unmasked (full database)	6	416	45.8725	20.4662	102.818
PT	ranibizumab	CONJUNCTIVAL HAEMORRHAGE	unmasked (full database)	11	786	44.6181	24.5685	81.0296
PT	ranibizumab	INTRAOCULAR PRESSURE INCREASED	unmasked (full database)	30	2469	39.0951	27.2031	56.1855
PT	ranibizumab	BLINDNESS UNILATERAL	unmasked (full database)	41	3438	38.5765	28.2646	52.6505
PT	ranibizumab	CORNEAL OPACITY	unmasked (full database)	5	415	38.3004	15.8407	92.6042
PT	ranibizumab	DRY AGE-RELATED MACULAR DEGENERATION	unmasked (full database)	9	768	37.3245	19.3184	72.1136
PT	ranibizumab	AMAUROSIS	unmasked (full database)	3	289	32.9674	10.5616	102.906
PT	ranibizumab	EYE INFLAMMATION	unmasked (full database)	34	3534	31.012	22.0606	43.5955
PT	ranibizumab	CORNEAL OEDEMA	unmasked (full database)	5	538	29.5434	12.2336	71.3456
PT	ranibizumab	METAMORPHOPSIA	unmasked (full database)	4	431	29.4882	11.0066	79.0032
PT	ranibizumab	RETINAL TEAR	unmasked (full database)	7	762	29.23	13.8699	61.6006
PT	ranibizumab	VITREOUS DETACHMENT	unmasked (full database)	6	661	28.8687	12.9073	64.5685
PT	ranibizumab	IRIDOCYCLITIS	unmasked (full database)	9	1029	27.8563	14.4317	53.7684
PT	ranibizumab	STAPHYLOCOCCUS TEST POSITIVE	unmasked (full database)	4	460	27.6291	10.3156	74.0011
PT	ranibizumab	OCULAR HYPERTENSION	unmasked (full database)	6	697	27.3775	12.2429	61.2218
PT	ranibizumab	BLINDNESS TRANSIENT	unmasked (full database)	14	1684	26.5406	15.6562	44.9919
PT	ranibizumab	SEROUS RETINAL DETACHMENT	unmasked (full database)	4	493	25.7795	9.6278	69.0278
PT	ranibizumab	ANGLE CLOSURE GLAUCOMA	unmasked (full database)	4	525	24.2081	9.0431	64.8044
PT	ranibizumab	PRODUCT CONTAMINATION	unmasked (full database)	12	1612	23.7419	13.4324	41.9642
PT	ranibizumab	PHOTOPSIA	unmasked (full database)	11	1531	22.9038	12.637	41.512
PT	ranibizumab	OPTIC ATROPHY	unmasked (full database)	3	419	22.7384	7.2978	70.8481
PT	ranibizumab	DIABETIC FOOT	unmasked (full database)	4	582	21.837	8.1603	58.4358
PT	ranibizumab	CONJUNCTIVAL HYPERAEMIA	unmasked (full database)	7	1052	21.1713	10.0553	44.5758
PT	ranibizumab	CENTRAL SEROUS CHORIORETINOPATHY	unmasked (full database)	4	604	21.0415	7.864	56.3003
PT	ranibizumab	RETINAL ARTERY OCCLUSION	unmasked (full database)	5	757	20.9958	8.7043	50.6442
PT	ranibizumab	EYE DISCHARGE	unmasked (full database)	24	3887	19.8028	13.2253	29.6514
PT	ranibizumab	EYE INJURY	unmasked (full database)	7	1132	19.6749	9.3462	41.4179
PT	ranibizumab	BRONCHITIS CHRONIC	unmasked (full database)	3	485	19.6439	6.3081	61.1727
PT	ranibizumab	INTERCEPTED PRODUCT STORAGE ERROR	unmasked (full database)	13	2139	19.3915	11.2216	33.5095
PT	ranibizumab	FOREIGN BODY SENSATION IN EYES	unmasked (full database)	12	2001	19.1253	10.8248	33.7905
PT	ranibizumab	BLINDNESS	unmasked (full database)	70	12030	19.0747	15.0187	24.2261
PT	ranibizumab	GLAUCOMA	unmasked (full database)	29	5172	18.0245	12.4801	26.032
PT	ranibizumab	RETINAL DETACHMENT	unmasked (full database)	15	2661	18.002	10.817	29.9594
PT	ranibizumab	MACULOPATHY	unmasked (full database)	9	1672	17.1419	8.8906	33.0513
PT	ranibizumab	CORNEAL DISORDER	unmasked (full database)	3	605	15.7473	5.0603	49.0045
PT	ranibizumab	READING DISORDER	unmasked (full database)	3	612	15.5672	5.0026	48.4423
PT	ranibizumab	MYOPIA	unmasked (full database)	3	652	14.612	4.6964	45.4624
PT	ranibizumab	EYE DISORDER	unmasked (full database)	44	9977	14.2728	10.5802	19.2542
PT	ranibizumab	VISUAL IMPAIRMENT	unmasked (full database)	162	40477	13.7033	11.6677	16.0939
PT	ranibizumab	ASTHENOPIA	unmasked (full database)	7	1665	13.3755	6.3584	28.1363
PT	ranibizumab	IRITIS	unmasked (full database)	3	719	13.2503	4.2598	41.2156
PT	ranibizumab	CATARACT	unmasked (full database)	79	20096	12.9298	10.321	16.1979
PT	ranibizumab	EYE PAIN	unmasked (full database)	77	19947	12.6839	10.0966	15.9342
PT	ranibizumab	SUPERFICIAL VEIN THROMBOSIS	unmasked (full database)	3	752	12.6688	4.0733	39.4027
PT	ranibizumab	EYE INFECTION	unmasked (full database)	16	4094	12.4843	7.6261	20.4373
PT	ranibizumab	EYE CONTUSION	unmasked (full database)	3	885	10.7646	3.4622	33.4691
PT	ranibizumab	VISION BLURRED	unmasked (full database)	119	38951	10.2281	8.497	12.312
PT	ranibizumab	PHOTOPHOBIA	unmasked (full database)	17	6111	8.8881	5.5107	14.3355
PT	ranibizumab	MYDRIASIS	unmasked (full database)	9	3225	8.8851	4.6121	17.1169
PT	ranibizumab	DRY THROAT	unmasked (full database)	8	2966	8.5836	4.2827	17.2036
PT	ranibizumab	OCULAR DISCOMFORT	unmasked (full database)	14	5243	8.5199	5.0332	14.4218
PT	ranibizumab	LACRIMATION INCREASED	unmasked (full database)	29	11026	8.4471	5.8519	12.1933
PT	ranibizumab	PROCEDURAL COMPLICATION	unmasked (full database)	3	1167	8.1631	2.6267	25.3686
PT	ranibizumab	UVEITIS	unmasked (full database)	14	5713	7.8184	4.6191	13.2336
PT	ranibizumab	BLEPHARITIS	unmasked (full database)	4	1633	7.7814	2.9141	20.7781
PT	ranibizumab	OCULAR HYPERAEMIA	unmasked (full database)	41	17052	7.7613	5.6948	10.5777
PT	ranibizumab	EYE SWELLING	unmasked (full database)	24	10463	7.3492	4.912	10.9958
PT	ranibizumab	TRANSIENT ISCHAEMIC ATTACK	unmasked (full database)	14	6952	6.4237	3.7956	10.8718
PT	ranibizumab	EYE PRURITUS	unmasked (full database)	29	14556	6.3951	4.4308	9.2301
PT	ranibizumab	DEVICE ISSUE	unmasked (full database)	70	38005	6.0135	4.737	7.6341
PT	ranibizumab	DISEASE PROGRESSION	unmasked (full database)	81	44871	5.9206	4.7398	7.3955
PT	ranibizumab	DYSLIPIDAEMIA	unmasked (full database)	3	1643	5.7977	1.8664	18.0101
PT	ranibizumab	PARANASAL SINUS DISCOMFORT	unmasked (full database)	3	1650	5.7731	1.8584	17.9336
PT	ranibizumab	CEREBRAL INFARCTION	unmasked (full database)	9	5594	5.1205	2.659	9.8606
PT	ranibizumab	DISEASE RECURRENCE	unmasked (full database)	45	30733	4.7259	3.5162	6.3517
PT	ranibizumab	SENSATION OF FOREIGN BODY	unmasked (full database)	4	2732	4.6504	1.7424	12.4116
PT	ranibizumab	PRODUCT TEMPERATURE EXCURSION ISSUE	unmasked (full database)	6	4146	4.6001	2.063	10.2574
PT	ranibizumab	SCAR	unmasked (full database)	6	4151	4.5945	2.0605	10.245
PT	ranibizumab	CORONARY ARTERY DISEASE	unmasked (full database)	5	3564	4.4576	1.8522	10.7278
PT	ranibizumab	PHOTOSENSITIVITY REACTION	unmasked (full database)	6	4555	4.1868	1.8777	9.3353
PT	ranibizumab	EYE IRRITATION	unmasked (full database)	27	21778	3.9712	2.7158	5.8067
PT	ranibizumab	CEREBROVASCULAR ACCIDENT	unmasked (full database)	40	34506	3.7299	2.727	5.1016
PT	ranibizumab	THERAPEUTIC RESPONSE DECREASED	unmasked (full database)	20	18951	3.3702	2.169	5.2364
PT	ranibizumab	HAEMORRHAGE	unmasked (full database)	33	31453	3.3656	2.3856	4.7483
PT	ranibizumab	SWELLING OF EYELID	unmasked (full database)	4	3792	3.3499	1.2554	8.9389
PT	ranibizumab	DEVICE DISLOCATION	unmasked (full database)	12	11477	3.3296	1.8872	5.8745
PT	ranibizumab	DRY EYE	unmasked (full database)	23	22814	3.2223	2.1359	4.8613
PT	ranibizumab	ISCHAEMIC STROKE	unmasked (full database)	4	4030	3.1519	1.1812	8.4104
PT	ranibizumab	FACIAL PARALYSIS	unmasked (full database)	3	3034	3.1389	1.0109	9.7463
PT	ranibizumab	EYELID PTOSIS	unmasked (full database)	3	3141	3.032	0.9765	9.4139
PT	ranibizumab	DIPLOPIA	unmasked (full database)	7	7485	2.9726	1.4148	6.2456
PT	ranibizumab	CORONAVIRUS INFECTION	unmasked (full database)	3	3380	2.8175	0.9075	8.7476
PT	ranibizumab	TUBULOINTERSTITIAL NEPHRITIS	unmasked (full database)	5	5694	2.7892	1.1592	6.711
PT	ranibizumab	DEATH	unmasked (full database)	209	259248	2.7347	2.3699	3.1557
PT	ranibizumab	SYRINGE ISSUE	unmasked (full database)	8	9433	2.6962	1.3461	5.4004
PT	ranibizumab	HEMIPARESIS	unmasked (full database)	3	3593	2.6504	0.8537	8.2285
PT	ranibizumab	APHONIA	unmasked (full database)	4	4822	2.6339	0.9872	7.0276
PT	ranibizumab	THROAT TIGHTNESS	unmasked (full database)	6	7254	2.6279	1.1788	5.8583
PT	ranibizumab	THROMBOTIC MICROANGIOPATHY	unmasked (full database)	3	3707	2.5688	0.8274	7.9752
PT	ranibizumab	GENERALISED OEDEMA	unmasked (full database)	3	3734	2.5502	0.8214	7.9175
PT	ranibizumab	CONJUNCTIVITIS	unmasked (full database)	6	7618	2.5022	1.1224	5.578
PT	ranibizumab	GLYCOSYLATED HAEMOGLOBIN INCREASED	unmasked (full database)	6	8026	2.3748	1.0653	5.294
PT	ranibizumab	CARPAL TUNNEL SYNDROME	unmasked (full database)	3	4087	2.3298	0.7505	7.233
PT	ranibizumab	DYSARTHRIA	unmasked (full database)	6	8844	2.1549	0.9667	4.8036
PT	ranibizumab	PRODUCT AVAILABILITY ISSUE	unmasked (full database)	10	16713	1.902	1.0216	3.541
PT	ranibizumab	PROTEINURIA	unmasked (full database)	4	6788	1.8705	0.7011	4.9901
PT	ranibizumab	BLOOD GLUCOSE ABNORMAL	unmasked (full database)	3	5167	1.8425	0.5936	5.7197
PT	ranibizumab	DEVICE PHYSICAL PROPERTY ISSUE	unmasked (full database)	3	5298	1.7969	0.5789	5.5781
PT	ranibizumab	CYTOMEGALOVIRUS INFECTION	unmasked (full database)	3	5325	1.7878	0.5759	5.5498
PT	ranibizumab	TYPE 2 DIABETES MELLITUS	unmasked (full database)	5	8935	1.7766	0.7385	4.274
PT	ranibizumab	DEEP VEIN THROMBOSIS	unmasked (full database)	6	10771	1.7689	0.7936	3.9429
PT	ranibizumab	HYPOACUSIS	unmasked (full database)	9	16515	1.7315	0.8994	3.3332
PT	ranibizumab	MYOCARDIAL INFARCTION	unmasked (full database)	13	24447	1.6908	0.9799	2.9174
PT	ranibizumab	RENAL DISORDER	unmasked (full database)	7	13237	1.6794	0.7994	3.528
PT	ranibizumab	PRODUCT PACKAGING QUANTITY ISSUE	unmasked (full database)	3	5717	1.6651	0.5364	5.1688
PT	ranibizumab	DYSPHONIA	unmasked (full database)	9	18102	1.5793	0.8204	3.0402
PT	ranibizumab	SCIATICA	unmasked (full database)	3	6265	1.5194	0.4895	4.7162
PT	ranibizumab	CONDITION AGGRAVATED	unmasked (full database)	57	125789	1.4496	1.114	1.8864
PT	ranibizumab	HAEMOPTYSIS	unmasked (full database)	3	6748	1.4105	0.4544	4.3782
PT	ranibizumab	DIABETES MELLITUS	unmasked (full database)	8	18199	1.3956	0.6969	2.795
PT	ranibizumab	CIRCUMSTANCE OR INFORMATION CAPABLE OF LEADING TO MEDICATION ERROR	unmasked (full database)	8	18310	1.3871	0.6926	2.778
PT	ranibizumab	SKIN ULCER	unmasked (full database)	3	7118	1.3371	0.4308	4.1503
PT	ranibizumab	CARDIAC FAILURE CONGESTIVE	unmasked (full database)	4	9688	1.31	0.4911	3.4945
PT	ranibizumab	VERTIGO	unmasked (full database)	6	15377	1.2381	0.5555	2.7597
PT	ranibizumab	BURNING SENSATION	unmasked (full database)	7	18034	1.2318	0.5864	2.5875
PT	ranibizumab	DEAFNESS	unmasked (full database)	3	8003	1.1891	0.3831	3.6908
PT	ranibizumab	BLOOD CHOLESTEROL INCREASED	unmasked (full database)	5	13943	1.1376	0.4729	2.7365
PT	ranibizumab	HYPOAESTHESIA	unmasked (full database)	14	40273	1.1031	0.6521	1.8662
PT	ranibizumab	BLOOD PRESSURE FLUCTUATION	unmasked (full database)	3	8749	1.0876	0.3504	3.3756
PT	ranibizumab	BLOOD PRESSURE INCREASED	unmasked (full database)	16	47530	1.0681	0.653	1.747
PT	ranibizumab	DRUG RESISTANCE	unmasked (full database)	3	9061	1.0501	0.3383	3.2592
PT	ranibizumab	INCORRECT ROUTE OF PRODUCT ADMINISTRATION	unmasked (full database)	3	9102	1.0453	0.3368	3.2445
PT	ranibizumab	HYPERTENSION	unmasked (full database)	21	63997	1.0411	0.6772	1.6004
PT	ranibizumab	THERAPY NON-RESPONDER	unmasked (full database)	7	21531	1.0311	0.4909	2.166
PT	ranibizumab	SWELLING	unmasked (full database)	10	31030	1.0221	0.5491	1.9028
PT	ranibizumab	BLOOD GLUCOSE INCREASED	unmasked (full database)	13	41038	1.0046	0.5823	1.7334
PT	ranibizumab	INTENTIONAL PRODUCT MISUSE	unmasked (full database)	8	26217	0.9676	0.4832	1.9377
PT	ranibizumab	DEMENTIA	unmasked (full database)	3	9916	0.9594	0.3091	2.9777
PT	ranibizumab	HEADACHE	unmasked (full database)	53	176404	0.9516	0.7243	1.25
PT	ranibizumab	LYMPHADENOPATHY	unmasked (full database)	3	10198	0.9328	0.3005	2.8953
PT	ranibizumab	SWELLING FACE	unmasked (full database)	5	17106	0.9268	0.3853	2.2293
PT	ranibizumab	MUSCULAR WEAKNESS	unmasked (full database)	9	31087	0.9178	0.4768	1.7666
PT	ranibizumab	SYNCOPE	unmasked (full database)	7	25090	0.8844	0.421	1.8577
PT	ranibizumab	UPPER RESPIRATORY TRACT INFECTION	unmasked (full database)	4	14359	0.8832	0.3311	2.3559
PT	ranibizumab	HYPOGLYCAEMIA	unmasked (full database)	3	10828	0.8785	0.283	2.7265
PT	ranibizumab	COUGH	unmasked (full database)	27	97843	0.8735	0.5975	1.277
PT	ranibizumab	NEOPLASM MALIGNANT	unmasked (full database)	6	22071	0.8617	0.3866	1.9206
PT	ranibizumab	BRONCHITIS	unmasked (full database)	5	18884	0.8393	0.3489	2.0189
PT	ranibizumab	COLORECTAL CANCER	unmasked (full database)	3	11372	0.8364	0.2695	2.5958
PT	ranibizumab	CARDIAC DISORDER	unmasked (full database)	6	22943	0.8289	0.3719	1.8473
PT	ranibizumab	FEELING ABNORMAL	unmasked (full database)	15	57508	0.8259	0.4969	1.3726
PT	ranibizumab	RHINORRHOEA	unmasked (full database)	6	23353	0.8142	0.3653	1.8148
PT	ranibizumab	OEDEMA	unmasked (full database)	4	15662	0.8096	0.3035	2.1594
PT	ranibizumab	OEDEMA PERIPHERAL	unmasked (full database)	6	23783	0.7995	0.3587	1.7818
PT	ranibizumab	RENAL FAILURE	unmasked (full database)	7	28020	0.7915	0.3768	1.6627
PT	ranibizumab	DEVICE DEFECTIVE	unmasked (full database)	3	12622	0.7534	0.2427	2.3383
PT	ranibizumab	ERYTHEMA	unmasked (full database)	13	55225	0.7449	0.4317	1.2852
PT	ranibizumab	SPEECH DISORDER	unmasked (full database)	3	12998	0.7316	0.2357	2.2705
PT	ranibizumab	FLUID RETENTION	unmasked (full database)	3	13003	0.7313	0.2356	2.2696
PT	ranibizumab	GAIT DISTURBANCE	unmasked (full database)	12	51941	0.7311	0.4145	1.2896
PT	ranibizumab	ILL-DEFINED DISORDER	unmasked (full database)	7	32214	0.688	0.3276	1.4452
PT	ranibizumab	PULMONARY EMBOLISM	unmasked (full database)	4	19214	0.6595	0.2473	1.7592
PT	ranibizumab	CHILLS	unmasked (full database)	7	33670	0.6581	0.3133	1.3824
PT	ranibizumab	AMNESIA	unmasked (full database)	3	14499	0.6557	0.2113	2.0349
PT	ranibizumab	STRESS	unmasked (full database)	5	24746	0.6399	0.266	1.5392
PT	ranibizumab	MEMORY IMPAIRMENT	unmasked (full database)	8	39688	0.6378	0.3185	1.2773
PT	ranibizumab	NEEDLE ISSUE	unmasked (full database)	3	15344	0.6195	0.1996	1.9226
PT	ranibizumab	CONFUSIONAL STATE	unmasked (full database)	8	41132	0.6153	0.3073	1.2321
PT	ranibizumab	THROMBOSIS	unmasked (full database)	4	20827	0.6083	0.2281	1.6225
PT	ranibizumab	LOSS OF CONSCIOUSNESS	unmasked (full database)	6	31474	0.6034	0.2707	1.3448
PT	ranibizumab	DRUG HYPERSENSITIVITY	unmasked (full database)	9	48093	0.5917	0.3074	1.1389
PT	ranibizumab	DEPRESSED MOOD	unmasked (full database)	3	16252	0.5848	0.1884	1.8149
PT	ranibizumab	INJECTION SITE HAEMORRHAGE	unmasked (full database)	5	27291	0.58	0.2411	1.3951
PT	ranibizumab	BALANCE DISORDER	unmasked (full database)	4	22108	0.5729	0.2148	1.5282
PT	ranibizumab	NEUROPATHY PERIPHERAL	unmasked (full database)	6	33141	0.5729	0.2571	1.2768
PT	ranibizumab	RENAL IMPAIRMENT	unmasked (full database)	5	27765	0.57	0.237	1.3712
PT	ranibizumab	WRONG TECHNIQUE IN PRODUCT USAGE PROCESS	unmasked (full database)	15	83337	0.5676	0.3415	0.9434
PT	ranibizumab	MATERNAL EXPOSURE DURING PREGNANCY	unmasked (full database)	7	39182	0.5651	0.269	1.1869
PT	ranibizumab	INFECTION	unmasked (full database)	9	50681	0.5612	0.2916	1.0803
PT	ranibizumab	THERAPEUTIC PRODUCT EFFECT INCOMPLETE	unmasked (full database)	7	39956	0.5541	0.2638	1.1638
PT	ranibizumab	HYPERSENSITIVITY	unmasked (full database)	9	53550	0.5309	0.2758	1.0219
PT	ranibizumab	BLISTER	unmasked (full database)	3	18178	0.5227	0.1684	1.6221
PT	ranibizumab	PRODUCTIVE COUGH	unmasked (full database)	3	18306	0.519	0.1672	1.6108
PT	ranibizumab	MALAISE	unmasked (full database)	18	112031	0.5052	0.3176	0.8035
PT	ranibizumab	DISCOMFORT	unmasked (full database)	4	25685	0.4929	0.1848	1.3146
PT	ranibizumab	DIZZINESS	unmasked (full database)	21	137739	0.4781	0.311	0.735
PT	ranibizumab	TREMOR	unmasked (full database)	6	39878	0.4756	0.2134	1.06
PT	ranibizumab	INFLAMMATION	unmasked (full database)	3	20539	0.4624	0.149	1.4351
PT	ranibizumab	PARAESTHESIA	unmasked (full database)	6	41743	0.4542	0.2038	1.0123
PT	ranibizumab	FALL	unmasked (full database)	13	93750	0.4362	0.2528	0.7525
PT	ranibizumab	CHEST PAIN	unmasked (full database)	6	44098	0.4298	0.1929	0.9579
PT	ranibizumab	MYALGIA	unmasked (full database)	6	45086	0.4203	0.1886	0.9368
PT	ranibizumab	CARDIAC FAILURE	unmasked (full database)	3	22784	0.4167	0.1343	1.2933
PT	ranibizumab	GASTROOESOPHAGEAL REFLUX DISEASE	unmasked (full database)	3	23529	0.4035	0.13	1.2522
PT	ranibizumab	CHEST DISCOMFORT	unmasked (full database)	4	31447	0.4022	0.1508	1.0728
PT	ranibizumab	BACK PAIN	unmasked (full database)	8	65871	0.3827	0.1911	0.7664
PT	ranibizumab	FOETAL EXPOSURE DURING PREGNANCY	unmasked (full database)	3	24875	0.3816	0.1229	1.1841
PT	ranibizumab	PYREXIA	unmasked (full database)	12	100364	0.3755	0.2129	0.6623
PT	ranibizumab	WRONG TECHNIQUE IN DEVICE USAGE PROCESS	unmasked (full database)	3	25379	0.374	0.1205	1.1605
PT	ranibizumab	PAIN	unmasked (full database)	24	201537	0.3702	0.2476	0.5537
PT	ranibizumab	ARTHRITIS	unmasked (full database)	3	25643	0.3701	0.1193	1.1485
PT	ranibizumab	WEIGHT DECREASED	unmasked (full database)	10	85074	0.3697	0.1986	0.6881
PT	ranibizumab	PRURITUS	unmasked (full database)	17	145307	0.3657	0.2269	0.5895
PT	ranibizumab	COVID-19	unmasked (full database)	16	138548	0.3612	0.2209	0.5908
PT	ranibizumab	NAUSEA	unmasked (full database)	25	227068	0.3411	0.2299	0.506
PT	ranibizumab	URINARY TRACT INFECTION	unmasked (full database)	6	55651	0.34	0.1525	0.7577
PT	ranibizumab	ARTHRALGIA	unmasked (full database)	16	148120	0.3374	0.2063	0.5518
PT	ranibizumab	CONTUSION	unmasked (full database)	3	28897	0.3282	0.1058	1.0187
PT	ranibizumab	DEPRESSION	unmasked (full database)	5	50071	0.315	0.131	0.7577
PT	ranibizumab	ILLNESS	unmasked (full database)	8	80211	0.3136	0.1566	0.628
PT	ranibizumab	ANAEMIA	unmasked (full database)	5	50302	0.3135	0.1304	0.7542
PT	ranibizumab	TREATMENT FAILURE	unmasked (full database)	3	30830	0.3076	0.0991	0.9545
PT	ranibizumab	FATIGUE	unmasked (full database)	24	253508	0.2919	0.1952	0.4365
PT	ranibizumab	ASTHENIA	unmasked (full database)	10	107696	0.291	0.1563	0.5417
PT	ranibizumab	INSOMNIA	unmasked (full database)	6	66978	0.282	0.1265	0.6284
PT	ranibizumab	HYPOTENSION	unmasked (full database)	5	55950	0.2816	0.1171	0.6774
PT	ranibizumab	DRUG INTOLERANCE	unmasked (full database)	3	35503	0.2669	0.086	0.8283
PT	ranibizumab	ASTHMA	unmasked (full database)	4	47588	0.2651	0.0994	0.7071
PT	ranibizumab	INJECTION SITE PAIN	unmasked (full database)	9	108100	0.2608	0.1355	0.5019
PT	ranibizumab	ANXIETY	unmasked (full database)	6	74413	0.2535	0.1138	0.565
PT	ranibizumab	DYSPNOEA	unmasked (full database)	13	159758	0.2533	0.1468	0.437
PT	ranibizumab	PNEUMONIA	unmasked (full database)	8	100780	0.2488	0.1242	0.4982
PT	ranibizumab	DECREASED APPETITE	unmasked (full database)	6	76326	0.2471	0.1109	0.5506
PT	ranibizumab	ALOPECIA	unmasked (full database)	4	52415	0.2405	0.0902	0.6415
PT	ranibizumab	NASOPHARYNGITIS	unmasked (full database)	5	66025	0.2383	0.0991	0.5731
PT	ranibizumab	ACCIDENTAL EXPOSURE TO PRODUCT	unmasked (full database)	4	55069	0.2288	0.0858	0.6103
PT	ranibizumab	WEIGHT INCREASED	unmasked (full database)	5	69216	0.2272	0.0945	0.5464
PT	ranibizumab	INFLUENZA	unmasked (full database)	3	41809	0.2264	0.073	0.7027
PT	ranibizumab	PERIPHERAL SWELLING	unmasked (full database)	4	56863	0.2216	0.0831	0.5909
PT	ranibizumab	SEIZURE	unmasked (full database)	3	43742	0.2163	0.0697	0.6714
PT	ranibizumab	MUSCLE SPASMS	unmasked (full database)	3	48900	0.1934	0.0623	0.6001
PT	ranibizumab	VOMITING	unmasked (full database)	8	135748	0.1837	0.0917	0.3678
PT	ranibizumab	DRUG DEPENDENCE	unmasked (full database)	3	51686	0.1829	0.0589	0.5675
PT	ranibizumab	SOMNOLENCE	unmasked (full database)	3	54075	0.1747	0.0563	0.5422
PT	ranibizumab	ACUTE KIDNEY INJURY	unmasked (full database)	3	54194	0.1743	0.0562	0.541
PT	ranibizumab	ABDOMINAL DISCOMFORT	unmasked (full database)	3	55499	0.1702	0.0548	0.5282
PT	ranibizumab	PAIN IN EXTREMITY	unmasked (full database)	4	77572	0.1619	0.0607	0.4318
PT	ranibizumab	ABDOMINAL PAIN UPPER	unmasked (full database)	3	61592	0.1532	0.0494	0.4755
PT	ranibizumab	RASH	unmasked (full database)	6	142455	0.131	0.0588	0.292
PT	ranibizumab	DIARRHOEA	unmasked (full database)	8	211177	0.1167	0.0583	0.2336

### Sheet: S11a_JADER_headtohead
Supplementary Table S11 (JADER part 1). Head-to-head PT results in JADER (faricimab n = 303; aflibercept n = 1,872; ranibizumab n = 1,156).
Comparison	Preferred term	n (drug A & PT)	n (drug B & PT)	ROR	ROR lower 95% CI	ROR upper 95% CI	PRR	Chi-squared	Direction (point estimate)	FDR P
aflibercept vs faricimab	VITREOUS HAEMORRHAGE	40	0	13.4153	0.8227	218.756	13.1468	5.4651	NS	0.1291
aflibercept vs faricimab	BLINDNESS	37	0	12.4013	0.7595	202.495	12.173	4.9678	NS	0.1291
aflibercept vs faricimab	NEPHROTIC SYNDROME	20	0	6.7171	0.4052	111.357	6.6546	2.1998	NS	0.4831
aflibercept vs faricimab	HYPERTENSION	16	0	5.3948	0.3228	90.1613	5.3561	1.5697	NS	0.5256
aflibercept vs faricimab	CEREBRAL HAEMORRHAGE	28	1	4.5857	0.6216	33.8297	4.5321	1.8805	NS	0.517
aflibercept vs faricimab	ACUTE MYOCARDIAL INFARCTION	10	0	3.422	0.2	58.5517	3.4084	0.6683	NS	0.7494
aflibercept vs faricimab	DEEP VEIN THROMBOSIS	10	0	3.422	0.2	58.5517	3.4084	0.6683	NS	0.7494
aflibercept vs faricimab	RETINAL PIGMENT EPITHELIAL DETACHMENT	20	1	3.2613	0.4361	24.3911	3.2372	0.8149	NS	0.7494
aflibercept vs faricimab	PULMONARY EMBOLISM	8	0	2.7672	0.1593	48.0693	2.7592	0.3951	NS	0.8827
aflibercept vs faricimab	HYPHEMA	6	0	2.1138	0.1188	37.6209	2.11	0.1572	NS	0.9451
aflibercept vs faricimab	PERIPHERAL NEUROPATHY	6	0	2.1138	0.1188	37.6209	2.11	0.1572	NS	0.9451
aflibercept vs faricimab	RETINAL TEAR	6	0	2.1138	0.1188	37.6209	2.11	0.1572	NS	0.9451
aflibercept vs faricimab	CATARACT	35	3	1.9053	0.5823	6.2341	1.8884	0.7188	NS	0.7494
aflibercept vs faricimab	VISUAL IMPAIRMENT	34	3	1.8498	0.5646	6.0609	1.8344	0.6277	NS	0.7494
aflibercept vs faricimab	SUDDEN DEATH	5	0	1.7877	0.0986	32.4134	1.7854	0.0646	NS	0.9451
aflibercept vs faricimab	TRANSIENT ISCHAEMIC ATTACK	5	0	1.7877	0.0986	32.4134	1.7854	0.0646	NS	0.9451
aflibercept vs faricimab	INTRAOCULAR PRESSURE INCREASED	83	8	1.7108	0.8195	3.5713	1.6793	1.669	NS	0.5256
aflibercept vs faricimab	CEREBRAL INFARCTION	250	27	1.5756	1.0383	2.3909	1.4987	4.2426	higher in aflibercept	0.1725
aflibercept vs faricimab	PANCYTOPENIA	4	0	1.4619	0.0785	27.222	1.4608	0.0068	NS	0.9615
aflibercept vs faricimab	RETINAL DETACHMENT	16	2	1.2974	0.2968	5.6712	1.2949	0	NS	0.9959
aflibercept vs faricimab	ANAEMIA	3	0	1.1364	0.0586	22.0561	1.1361	0.0188	NS	0.9451
aflibercept vs faricimab	RENAL FAILURE	3	0	1.1364	0.0586	22.0561	1.1361	0.0188	NS	0.9451
aflibercept vs faricimab	THROMBOCYTOPENIA	3	0	1.1364	0.0586	22.0561	1.1361	0.0188	NS	0.9451
aflibercept vs faricimab	MYOCARDIAL INFARCTION	43	7	0.9941	0.443	2.2308	0.9943	0.037	NS	0.9451
aflibercept vs faricimab	RETINAL HAEMORRHAGE	95	17	0.8994	0.5288	1.5296	0.9045	0.0632	NS	0.9451
aflibercept vs faricimab	ENDOPHTHALMITIS	134	30	0.7016	0.4629	1.0635	0.723	2.4346	NS	0.4616
aflibercept vs faricimab	CONJUNCTIVAL HAEMORRHAGE	4	1	0.6467	0.072	5.8055	0.6474	0.0646	NS	0.9451
aflibercept vs faricimab	HYPOPYON	4	1	0.6467	0.072	5.8055	0.6474	0.0646	NS	0.9451
aflibercept vs faricimab	RETINAL VASCULITIS	31	9	0.5501	0.2592	1.1671	0.5575	1.8205	NS	0.517
aflibercept vs faricimab	DEATH	37	13	0.4498	0.2362	0.8564	0.4607	5.2294	higher in faricimab	0.1291
aflibercept vs faricimab	UVEITIS	47	29	0.2433	0.1506	0.3932	0.2623	36.4848	higher in faricimab	0
aflibercept vs faricimab	CHOROIDAL HAEMORRHAGE	3	2	0.2416	0.0402	1.4518	0.2428	1.0792	NS	0.6974
aflibercept vs faricimab	VITRITIS	15	12	0.1959	0.0908	0.4227	0.2023	18.7309	higher in faricimab	0.0001
aflibercept vs faricimab	IRITIS	17	14	0.1892	0.0923	0.3879	0.1965	23.0069	higher in faricimab	0
aflibercept vs faricimab	IRIDOCYCLITIS	5	16	0.048	0.0175	0.1321	0.0506	63.4081	higher in faricimab	0
ranibizumab vs aflibercept	CONJUNCTIVAL HAEMORRHAGE	19	4	7.8039	2.6482	22.9972	7.692	17.5348	higher in ranibizumab	0.0002
ranibizumab vs aflibercept	VISUAL IMPAIRMENT	77	34	3.8578	2.5589	5.816	3.6674	46.1373	higher in ranibizumab	0
ranibizumab vs aflibercept	RETINAL TEAR	11	6	2.9878	1.1019	8.101	2.9689	4.0301	higher in ranibizumab	0.1117
ranibizumab vs aflibercept	TRANSIENT ISCHAEMIC ATTACK	9	5	2.9299	0.9795	8.7642	2.9149	3.0269	NS	0.1706
ranibizumab vs aflibercept	VITREOUS HAEMORRHAGE	64	40	2.6842	1.7955	4.0128	2.591	23.889	higher in ranibizumab	0
ranibizumab vs aflibercept	RETINAL PIGMENT EPITHELIAL DETACHMENT	30	20	2.4671	1.3944	4.3653	2.4291	9.3397	higher in ranibizumab	0.007
ranibizumab vs aflibercept	IRIDOCYCLITIS	7	5	2.2748	0.7203	7.1845	2.2671	1.3051	NS	0.3958
ranibizumab vs aflibercept	RENAL FAILURE	4	3	2.1632	0.4833	9.6829	2.1592	0.4155	NS	0.649
ranibizumab vs aflibercept	RETINAL DETACHMENT	19	16	1.9384	0.9928	3.7849	1.923	3.2331	NS	0.164
ranibizumab vs aflibercept	RETINAL HAEMORRHAGE	97	95	1.7133	1.2782	2.2965	1.6535	12.6817	higher in ranibizumab	0.0018
ranibizumab vs aflibercept	CHOROIDAL HAEMORRHAGE	3	3	1.621	0.3266	8.045	1.6194	0.031	NS	0.9768
ranibizumab vs aflibercept	CATARACT	31	35	1.4463	0.8869	2.3586	1.4343	1.8456	NS	0.3112
ranibizumab vs aflibercept	DEATH	23	37	1.0068	0.5952	1.7031	1.0066	0.0119	NS	0.9768
ranibizumab vs aflibercept	CEREBRAL INFARCTION	154	250	0.9972	0.8037	1.2372	0.9975	0.0008	NS	0.9768
ranibizumab vs aflibercept	MYOCARDIAL INFARCTION	26	43	0.9787	0.598	1.6016	0.9792	0.0016	NS	0.9768
ranibizumab vs aflibercept	CEREBRAL HAEMORRHAGE	16	28	0.9243	0.4979	1.7159	0.9254	0.0087	NS	0.9768
ranibizumab vs aflibercept	ENDOPHTHALMITIS	70	134	0.836	0.6201	1.1272	0.8459	1.2133	NS	0.3981
ranibizumab vs aflibercept	HYPERTENSION	6	16	0.6052	0.2361	1.5511	0.6073	0.6995	NS	0.5302
ranibizumab vs aflibercept	ACUTE MYOCARDIAL INFARCTION	3	10	0.4845	0.1331	1.7641	0.4858	0.7006	NS	0.5302
ranibizumab vs aflibercept	IRITIS	5	17	0.474	0.1744	1.2883	0.4763	1.6303	NS	0.3361
ranibizumab vs aflibercept	RETINAL VASCULITIS	7	31	0.3618	0.1588	0.8244	0.3657	5.5443	higher in aflibercept	0.0515
ranibizumab vs aflibercept	VITRITIS	3	15	0.3221	0.093	1.1151	0.3239	2.6922	NS	0.1939
ranibizumab vs aflibercept	UVEITIS	9	47	0.3047	0.1488	0.624	0.3101	10.8777	higher in aflibercept	0.0035
ranibizumab vs aflibercept	INTRAOCULAR PRESSURE INCREASED	16	83	0.3025	0.1762	0.5193	0.3122	20.0639	higher in aflibercept	0.0001
ranibizumab vs aflibercept	BLINDNESS	5	37	0.2154	0.0844	0.5498	0.2188	11.3522	higher in aflibercept	0.0031
ranibizumab vs faricimab	VITREOUS HAEMORRHAGE	64	0	35.8366	2.2111	580.829	33.8946	16.2495	higher in ranibizumab	0.0003
ranibizumab vs faricimab	RETINAL PIGMENT EPITHELIAL DETACHMENT	30	1	8.0462	1.0928	59.2426	7.8633	4.884	higher in ranibizumab	0.0753
ranibizumab vs faricimab	VISUAL IMPAIRMENT	77	3	7.1362	2.236	22.7758	6.7275	13.8226	higher in ranibizumab	0.0008
ranibizumab vs faricimab	RETINAL TEAR	11	0	6.0938	0.3581	103.708	6.0432	1.7726	NS	0.3051
ranibizumab vs faricimab	CONJUNCTIVAL HAEMORRHAGE	19	1	5.0466	0.6729	37.8501	4.9801	2.1693	NS	0.2514
ranibizumab vs faricimab	TRANSIENT ISCHAEMIC ATTACK	9	0	5.0253	0.2917	86.5878	4.9922	1.2736	NS	0.3599
ranibizumab vs faricimab	CEREBRAL HAEMORRHAGE	16	1	4.2386	0.5599	32.0896	4.1938	1.4913	NS	0.3265
ranibizumab vs faricimab	HYPERTENSION	6	0	3.4294	0.1926	61.0475	3.4157	0.5661	NS	0.5648
ranibizumab vs faricimab	BLINDNESS	5	0	2.8993	0.1599	52.5796	2.8902	0.3535	NS	0.6573
ranibizumab vs faricimab	CATARACT	31	3	2.7556	0.8367	9.0752	2.7085	2.3207	NS	0.2514
ranibizumab vs faricimab	RETINAL DETACHMENT	19	2	2.515	0.5826	10.8572	2.4901	1.0171	NS	0.4121
ranibizumab vs faricimab	RENAL FAILURE	4	0	2.3701	0.1272	44.1436	2.3647	0.1666	NS	0.7425
ranibizumab vs faricimab	ACUTE MYOCARDIAL INFARCTION	3	0	1.8418	0.0949	35.7544	1.8392	0.0307	NS	0.8781
ranibizumab vs faricimab	CEREBRAL INFARCTION	154	27	1.5711	1.0219	2.4154	1.495	3.902	higher in ranibizumab	0.1096
ranibizumab vs faricimab	RETINAL HAEMORRHAGE	97	17	1.541	0.9055	2.6223	1.4956	2.2051	NS	0.2514
ranibizumab vs faricimab	MYOCARDIAL INFARCTION	26	7	0.9729	0.4182	2.2635	0.9736	0.0235	NS	0.8781
ranibizumab vs faricimab	ENDOPHTHALMITIS	70	30	0.5866	0.3748	0.9179	0.6116	4.9752	higher in faricimab	0.0753
ranibizumab vs faricimab	INTRAOCULAR PRESSURE INCREASED	16	8	0.5175	0.2194	1.221	0.5242	1.6295	NS	0.3153
ranibizumab vs faricimab	DEATH	23	13	0.4528	0.2266	0.9049	0.4637	4.3681	higher in faricimab	0.0915
ranibizumab vs faricimab	CHOROIDAL HAEMORRHAGE	3	2	0.3916	0.0651	2.3541	0.3932	0.2599	NS	0.6934
ranibizumab vs faricimab	RETINAL VASCULITIS	7	9	0.199	0.0735	0.5388	0.2039	10.2935	higher in faricimab	0.0048
ranibizumab vs faricimab	IRIDOCYCLITIS	7	16	0.1093	0.0445	0.2681	0.1147	30.8711	higher in faricimab	0
ranibizumab vs faricimab	IRITIS	5	14	0.0897	0.032	0.251	0.0936	29.5824	higher in faricimab	0
ranibizumab vs faricimab	UVEITIS	9	29	0.0741	0.0347	0.1584	0.0813	69.7384	higher in faricimab	0
ranibizumab vs faricimab	VITRITIS	3	12	0.0631	0.0177	0.2251	0.0655	28.7805	higher in faricimab	0

### Sheet: S11b_JADER_vs_background
Supplementary Table S11 (JADER part 2). PT-level disproportionality versus the JADER background, by drug.
Drug	Preferred term	n (drug & PT)	n (JADER background & PT)	ROR	ROR lower 95% CI	ROR upper 95% CI	PRR	Chi-squared	IC	IC025	Signal (all criteria)	FDR P
faricimab	VITRITIS	12	5	8453.29	2959.31	24146.9	8118.54	26308.6	2.6402	0.4891	TRUE	0
faricimab	RETINAL VASCULITIS	9	22	1426.17	651.208	3123.38	1383.84	7871.84	2.2413	0.0456	TRUE	0
faricimab	IRIDOCYCLITIS	16	72	793.569	456.051	1380.88	751.717	9210.5	3.0258	0.9207	TRUE	0
faricimab	IRITIS	14	73	680.12	379.517	1218.82	648.742	7064.04	2.8396	0.7186	TRUE	0
faricimab	ENDOPHTHALMITIS	30	212	531.181	355.95	792.676	478.688	12115.6	3.88	1.8498	TRUE	0
faricimab	UVEITIS	29	785	138.088	93.5787	203.766	124.967	3323.31	3.7188	1.7593	TRUE	0
faricimab	INTRAOCULAR PRESSURE INCREASED	8	430	64.614	31.8106	131.245	62.9344	419.987	1.997	-0.1699	FALSE	0
faricimab	RETINAL HAEMORRHAGE	17	970	62.7494	38.3142	102.768	59.2849	901.779	2.9329	0.9464	TRUE	0
faricimab	VISUAL IMPAIRMENT	3	887	11.5454	3.6956	36.0694	11.441	19.0473	0.6291	-1.7829	FALSE	0
faricimab	MYOCARDIAL INFARCTION	7	2514	9.618	4.5408	20.3723	9.4189	44.5764	1.4501	-0.5447	FALSE	0
faricimab	CEREBRAL INFARCTION	27	10591	9.3695	6.3077	13.9175	8.6237	175.802	2.4202	1.0611	TRUE	0
faricimab	CATARACT	3	1528	6.6979	2.1456	20.9084	6.6415	9.2824	0.5131	-1.8416	FALSE	0.0029
faricimab	DEATH	13	12669	3.5819	2.0543	6.2452	3.4711	20.6996	1.2318	-0.1765	FALSE	0
aflibercept	VITRITIS	15	5	1655.83	601.182	4560.66	1642.57	5747.99	2.9281	0.8205	TRUE	0
aflibercept	RETINAL VASCULITIS	31	22	784.486	453.38	1357.4	771.512	9584.71	3.9092	1.8924	TRUE	0
aflibercept	ENDOPHTHALMITIS	134	212	372.682	298.676	465.026	346.077	28048.4	5.676	3.9156	TRUE	0
aflibercept	RETINAL PIGMENT EPITHELIAL DETACHMENT	20	41	269.959	157.866	461.642	267.085	3386.77	3.2795	1.2356	TRUE	0
aflibercept	IRITIS	17	73	128.665	75.7489	218.547	127.506	1629.56	3.0155	0.978	TRUE	0
aflibercept	INTRAOCULAR PRESSURE INCREASED	83	430	110.542	86.9971	140.459	105.685	7130.06	4.8302	3.151	TRUE	0
aflibercept	HYPOPYON	4	20	109.737	37.472	321.367	109.505	273.525	1.1387	-1.2465	FALSE	0
aflibercept	BLINDNESS	37	193	107.062	75.0899	152.648	104.966	3111.06	3.9542	2.0785	TRUE	0
aflibercept	HYPHEMA	6	35	94.1599	39.5578	224.13	93.8614	394.514	1.6475	-0.6073	FALSE	0
aflibercept	CHOROIDAL HAEMORRHAGE	3	18	91.399	26.8998	310.552	91.2541	158.582	0.78	-1.7114	FALSE	0
aflibercept	VITREOUS HAEMORRHAGE	40	261	85.7221	61.2623	119.948	83.9118	2770.72	3.9901	2.164	TRUE	0
aflibercept	RETINAL TEAR	6	53	62.18	26.6974	144.821	61.9839	270.852	1.6249	-0.6166	FALSE	0
aflibercept	RETINAL HAEMORRHAGE	95	970	56.4368	45.4829	70.029	53.6235	4425.08	4.5987	3.1453	TRUE	0
aflibercept	IRIDOCYCLITIS	5	72	38.1217	15.3818	94.4795	38.0225	135.653	1.3616	-0.9165	FALSE	0
aflibercept	UVEITIS	47	785	33.6002	24.9442	45.26	32.7817	1337.57	3.7556	2.1929	TRUE	0
aflibercept	RETINAL DETACHMENT	16	333	26.5257	16.0293	43.8954	26.3075	347.99	2.6459	0.7704	TRUE	0
aflibercept	VISUAL IMPAIRMENT	34	887	21.3571	15.1171	30.173	20.9874	604.707	3.2292	1.6784	TRUE	0
aflibercept	CEREBRAL INFARCTION	250	10591	14.7622	12.9039	16.8881	12.9243	2703.88	3.5248	2.8929	TRUE	0
aflibercept	CATARACT	35	1528	12.7614	9.0997	17.8965	12.5415	352.739	2.8719	1.503	TRUE	0
aflibercept	MYOCARDIAL INFARCTION	43	2514	9.5616	7.0487	12.9704	9.365	308.465	2.7071	1.5306	TRUE	0
aflibercept	CONJUNCTIVAL HAEMORRHAGE	4	354	6.1978	2.3109	16.6226	6.1867	12.449	0.7625	-1.4264	FALSE	0.0005
aflibercept	NEPHROTIC SYNDROME	20	2056	5.3728	3.4508	8.3654	5.3261	65.5067	1.8253	0.494	TRUE	0
aflibercept	TRANSIENT ISCHAEMIC ATTACK	5	609	4.5046	1.866	10.8744	4.4953	10.2347	0.8182	-1.1861	FALSE	0.0017
aflibercept	ACUTE MYOCARDIAL INFARCTION	10	1802	3.0494	1.6352	5.6866	3.0384	11.6655	0.9854	-0.521	FALSE	0.0008
aflibercept	HYPERTENSION	16	4046	2.1752	1.3285	3.5616	2.1652	8.8996	0.8109	-0.3444	FALSE	0.0034
aflibercept	CEREBRAL HAEMORRHAGE	28	7184	2.1512	1.4801	3.1267	2.134	15.8059	0.9118	0.0127	TRUE	0.0001
aflibercept	SUDDEN DEATH	5	1464	1.8723	0.7772	4.5103	1.87	1.2435	0.2335	-1.545	FALSE	0.2843
aflibercept	DEATH	37	12669	1.6111	1.163	2.2319	1.5991	7.7883	0.5755	-0.1531	FALSE	0.0062
aflibercept	DEEP VEIN THROMBOSIS	10	3456	1.5874	0.8519	2.9579	1.5843	1.61	0.3359	-0.9766	FALSE	0.2228
aflibercept	PULMONARY EMBOLISM	8	3462	1.2664	0.6318	2.5381	1.2652	0.219	0.0298	-1.3489	FALSE	0.6672
aflibercept	PERIPHERAL NEUROPATHY	6	6548	0.5001	0.2243	1.115	0.5017	2.505	-1.1016	-2.4445	FALSE	0.1255
aflibercept	RENAL FAILURE	3	3343	0.4905	0.158	1.5231	0.4913	1.1139	-1.2106	-3.0193	FALSE	0.3081
aflibercept	PANCYTOPENIA	4	8132	0.2678	0.1004	0.7143	0.2693	7.2685	-1.9033	-3.4039	FALSE	0.0081
aflibercept	THROMBOCYTOPENIA	3	8276	0.1972	0.0635	0.6121	0.1985	8.9936	-2.288	-3.947	FALSE	0.0033
aflibercept	ANAEMIA	3	15901	0.1019	0.0328	0.3162	0.1033	22.8109	-3.1466	-4.7411	FALSE	0
ranibizumab	RETINAL PIGMENT EPITHELIAL DETACHMENT	30	41	666.026	414.392	1070.46	648.767	10834	3.8742	1.8478	TRUE	0
ranibizumab	VITRITIS	3	5	533.371	127.316	2234.48	531.989	689.266	0.8009	-1.702	FALSE	0
ranibizumab	ENDOPHTHALMITIS	70	212	311.567	236.265	410.87	292.761	15086.6	4.9269	3.0392	TRUE	0
ranibizumab	RETINAL VASCULITIS	7	22	283.828	121.009	665.723	282.115	1281.73	1.8835	-0.3525	FALSE	0
ranibizumab	VITREOUS HAEMORRHAGE	64	261	230.1	173.947	304.378	217.416	10902.1	4.7687	2.897	TRUE	0
ranibizumab	RETINAL TEAR	11	53	185.78	96.7937	356.574	184.021	1509.98	2.4725	0.3384	TRUE	0
ranibizumab	CHOROIDAL HAEMORRHAGE	3	18	148.157	43.5815	503.664	147.775	259.502	0.7904	-1.7067	FALSE	0
ranibizumab	RETINAL HAEMORRHAGE	97	970	96.6946	77.8132	120.158	88.6649	7571.56	4.9283	3.3224	TRUE	0
ranibizumab	IRIDOCYCLITIS	7	72	86.721	39.8274	188.828	86.202	462.369	1.8441	-0.3681	FALSE	0
ranibizumab	VISUAL IMPAIRMENT	77	887	82.3909	64.7859	104.78	76.9695	5247.66	4.6504	3.009	TRUE	0
ranibizumab	IRITIS	5	73	60.9888	24.601	151.198	60.7294	221.802	1.3974	-0.9012	FALSE	0
ranibizumab	RETINAL DETACHMENT	19	333	51.4182	32.267	81.9363	50.5896	827.674	3.0244	1.0889	TRUE	0
ranibizumab	CONJUNCTIVAL HAEMORRHAGE	19	354	48.367	30.3745	77.0174	47.5885	779.052	3.0103	1.0831	TRUE	0
ranibizumab	INTRAOCULAR PRESSURE INCREASED	16	430	33.4406	20.2341	55.2668	32.9916	448.358	2.7211	0.8028	TRUE	0
ranibizumab	BLINDNESS	5	193	23.0656	9.4749	56.1509	22.9702	82.1137	1.3069	-0.9405	FALSE	0
ranibizumab	CATARACT	31	1528	18.4564	12.872	26.4635	17.9883	471.661	3.068	1.5244	TRUE	0
ranibizumab	CEREBRAL INFARCTION	154	10591	14.7202	12.41	17.4606	12.8924	1670.95	3.4533	2.6668	TRUE	0
ranibizumab	TRANSIENT ISCHAEMIC ATTACK	9	609	13.1982	6.8168	25.5532	13.1032	87.6221	1.817	-0.1342	FALSE	0
ranibizumab	UVEITIS	9	785	10.2373	5.2932	19.7994	10.1654	64.7891	1.7146	-0.1838	FALSE	0
ranibizumab	MYOCARDIAL INFARCTION	26	2514	9.3578	6.331	13.8316	9.1698	179.75	2.4465	1.0514	TRUE	0
ranibizumab	CEREBRAL HAEMORRHAGE	16	7184	1.9884	1.2133	3.2586	1.9747	6.7856	0.7065	-0.4228	FALSE	0.0105
ranibizumab	DEATH	23	12669	1.622	1.073	2.4519	1.6097	4.7687	0.5279	-0.3836	FALSE	0.0325
ranibizumab	ACUTE MYOCARDIAL INFARCTION	3	1802	1.4773	0.4753	4.5918	1.4761	0.1073	-0.2047	-2.2703	FALSE	0.7535
ranibizumab	HYPERTENSION	6	4046	1.3165	0.5899	2.9383	1.3149	0.1925	-0.0143	-1.579	FALSE	0.6794
ranibizumab	RENAL FAILURE	4	3343	1.0611	0.3973	2.8338	1.0609	0.0195	-0.3588	-2.1371	FALSE	0.8889

### Sheet: S11c_JADER_death
Supplementary Table S11 (JADER part 3). Outcome-based death comparison in JADER.
Comparison	Outcome	a (death, drug A)	b (other, drug A)	c (death, drug B)	d (other, drug B)	ROR	ROR lower 95% CI	ROR upper 95% CI
aflibercept vs faricimab	death	100	1772	19	284	0.8435	0.5084	1.3995
ranibizumab vs faricimab	death	65	1091	19	284	0.8905	0.5254	1.5093
ranibizumab vs aflibercept	death	65	1091	100	1772	1.0557	0.7657	1.4557

### Sheet: S12_EudraVigilance
Supplementary Table S12. EudraVigilance SOC-level head-to-head results (faricimab n = 3,685; aflibercept n = 16,029; ranibizumab n = 14,431; extracted 20 Sep 2026).
Comparison	SOC (MedDRA)	a (drug A & SOC)	c (drug B & SOC)	b (drug A, other SOCs)	d (drug B, other SOCs)	ROR	ROR lower 95% CI	ROR upper 95% CI
aflibercept vs faricimab	EYE DISORDERS	9122	2839	6907	846	0.3936	0.3622	0.4276
aflibercept vs faricimab	CARDIAC DISORDERS	650	67	15379	3618	2.2823	1.7702	2.9426
aflibercept vs faricimab	VASCULAR DISORDERS	687	109	15342	3576	1.4691	1.1964	1.8039
aflibercept vs faricimab	NERVOUS SYSTEM DISORDERS	1821	236	14208	3449	1.8731	1.6274	2.1559
aflibercept vs faricimab	BLOOD AND LYMPHATIC SYSTEM DISORDERS	428	6	15601	3679	16.8217	7.5091	37.6836
aflibercept vs faricimab	RENAL AND URINARY DISORDERS	325	12	15704	3673	6.3345	3.5564	11.2829
aflibercept vs faricimab	HEPATOBILIARY DISORDERS	62	3	15967	3682	4.7657	1.4952	15.1905
aflibercept vs faricimab	METABOLISM AND NUTRITION DISORDERS	186	13	15843	3672	3.3162	1.8877	5.8254
aflibercept vs faricimab	PSYCHIATRIC DISORDERS	235	24	15794	3661	2.2697	1.489	3.4597
ranibizumab vs faricimab	EYE DISORDERS	7517	2839	6914	846	0.324	0.298	0.3522
ranibizumab vs faricimab	CARDIAC DISORDERS	1129	67	13302	3618	4.5832	3.5723	5.8801
ranibizumab vs faricimab	VASCULAR DISORDERS	835	109	13596	3576	2.0149	1.6447	2.4683
ranibizumab vs faricimab	NERVOUS SYSTEM DISORDERS	2315	236	12116	3449	2.7924	2.4296	3.2093
ranibizumab vs faricimab	BLOOD AND LYMPHATIC SYSTEM DISORDERS	136	6	14295	3679	5.8336	2.5733	13.2243
ranibizumab vs faricimab	RENAL AND URINARY DISORDERS	271	12	14160	3673	5.858	3.282	10.4555
ranibizumab vs faricimab	HEPATOBILIARY DISORDERS	50	3	14381	3682	4.2672	1.3302	13.6888
ranibizumab vs faricimab	METABOLISM AND NUTRITION DISORDERS	199	13	14232	3672	3.9495	2.2509	6.9299
ranibizumab vs faricimab	PSYCHIATRIC DISORDERS	418	24	14013	3661	4.5502	3.0107	6.8771
ranibizumab vs aflibercept	EYE DISORDERS	7517	9122	6914	6907	0.8232	0.7868	0.8613
ranibizumab vs aflibercept	CARDIAC DISORDERS	1129	650	13302	15379	2.0081	1.8184	2.2177
ranibizumab vs aflibercept	VASCULAR DISORDERS	835	687	13596	15342	1.3715	1.2366	1.5212
ranibizumab vs aflibercept	NERVOUS SYSTEM DISORDERS	2315	1821	12116	14208	1.4908	1.3956	1.5925
ranibizumab vs aflibercept	BLOOD AND LYMPHATIC SYSTEM DISORDERS	136	428	14295	15601	0.3468	0.2856	0.4211
ranibizumab vs aflibercept	RENAL AND URINARY DISORDERS	271	325	14160	15704	0.9248	0.7858	1.0883
ranibizumab vs aflibercept	HEPATOBILIARY DISORDERS	50	62	14381	15967	0.8954	0.6165	1.3005
ranibizumab vs aflibercept	METABOLISM AND NUTRITION DISORDERS	199	186	14232	15843	1.191	0.974	1.4564
ranibizumab vs aflibercept	PSYCHIATRIC DISORDERS	418	235	14013	15794	2.0048	1.706	2.356

### Sheet: S13_evidence_restricted
Supplementary Table S13. Cross-database evidence classification restricted to Confirmed, Consistent and Discordant rows (former main-text Table 4).
Level	Comparison	Event	FAERS ROR (95% CI)	JADER ROR (95% CI)	EudraVigilance ROR (95% CI)	External evidence	Sources, n	Grade
PT	Aflibercept vs Faricimab	Iridocyclitis	0.21 (0.15–0.30)	0.05 (0.02–0.13)	—	significant: JADER	2	Confirmed
PT	Aflibercept vs Faricimab	Iritis	0.49 (0.32–0.73)	0.19 (0.09–0.39)	—	significant: JADER	2	Confirmed
PT	Aflibercept vs Faricimab	Uveitis	0.36 (0.28–0.45)	0.24 (0.15–0.39)	—	significant: JADER	2	Confirmed
PT	Aflibercept vs Faricimab	Vitritis	0.58 (0.46–0.73)	0.20 (0.09–0.42)	—	significant: JADER	2	Confirmed
PT	Aflibercept vs Faricimab	Blindness	1.95 (1.64–2.32)	12.40 (0.76–202.50)	—	direction consistent	2	Consistent
PT	Aflibercept vs Faricimab	Cataract	1.74 (1.29–2.36)	1.91 (0.58–6.23)	—	direction consistent	2	Consistent
PT	Aflibercept vs Faricimab	Hypertension	1.79 (1.08–2.95)	5.39 (0.32–90.16)	—	direction consistent	2	Consistent
PT	Aflibercept vs Faricimab	Intraocular Pressure Increased	2.13 (1.69–2.68)	1.71 (0.82–3.57)	—	direction consistent	2	Consistent
PT	Aflibercept vs Faricimab	Renal Failure	3.47 (1.28–9.40)	1.14 (0.06–22.06)	—	direction consistent	2	Consistent
PT	Aflibercept vs Faricimab	Retinal Detachment	2.60 (1.62–4.18)	1.30 (0.30–5.67)	—	direction consistent	2	Consistent
PT	Aflibercept vs Faricimab	Retinal Vasculitis	0.55 (0.34–0.90)	0.55 (0.26–1.17)	—	direction consistent	2	Consistent
PT	Aflibercept vs Faricimab	Vitreous Haemorrhage	1.95 (1.29–2.96)	13.42 (0.82–218.76)	—	direction consistent	2	Consistent
PT	Aflibercept vs Faricimab	Death	3.16 (2.79–3.57)	0.45 (0.24–0.86)	—	opposite direction	2	Discordant (opposite direction)
PT	Ranibizumab vs Aflibercept	Blindness	0.48 (0.37–0.62)	0.22 (0.08–0.55)	—	significant: JADER	2	Confirmed
PT	Ranibizumab vs Aflibercept	Intraocular Pressure Increased	0.34 (0.23–0.50)	0.30 (0.18–0.52)	—	significant: JADER	2	Confirmed
PT	Ranibizumab vs Aflibercept	Uveitis	0.38 (0.22–0.67)	0.30 (0.15–0.62)	—	significant: JADER	2	Confirmed
PT	Ranibizumab vs Aflibercept	Vitreous Haemorrhage	2.91 (2.07–4.09)	2.68 (1.80–4.01)	—	significant: JADER	2	Confirmed
PT	Ranibizumab vs Aflibercept	Cataract	1.86 (1.39–2.49)	1.45 (0.89–2.36)	—	direction consistent	2	Consistent
PT	Ranibizumab vs Aflibercept	Endophthalmitis	0.48 (0.36–0.63)	0.84 (0.62–1.13)	—	direction consistent	2	Consistent
PT	Ranibizumab vs Aflibercept	Iritis	0.23 (0.07–0.74)	0.47 (0.17–1.29)	—	direction consistent	2	Consistent
PT	Ranibizumab vs Aflibercept	Transient Ischaemic Attack	2.86 (1.34–6.10)	2.93 (0.98–8.76)	—	direction consistent	2	Consistent
PT	Ranibizumab vs Aflibercept	Vitritis	0.49 (0.31–0.79)	0.32 (0.09–1.12)	—	direction consistent	2	Consistent
PT	Ranibizumab vs Aflibercept	Visual Impairment	0.66 (0.55–0.79)	3.86 (2.56–5.82)	—	opposite direction	2	Discordant (opposite direction)
PT	Ranibizumab vs Faricimab	Endophthalmitis	0.73 (0.55–0.97)	0.59 (0.37–0.92)	—	significant: JADER	2	Confirmed
PT	Ranibizumab vs Faricimab	Iridocyclitis	0.14 (0.07–0.27)	0.11 (0.04–0.27)	—	significant: JADER	2	Confirmed
PT	Ranibizumab vs Faricimab	Iritis	0.11 (0.03–0.35)	0.09 (0.03–0.25)	—	significant: JADER	2	Confirmed
PT	Ranibizumab vs Faricimab	Uveitis	0.14 (0.08–0.23)	0.07 (0.03–0.16)	—	significant: JADER	2	Confirmed
PT	Ranibizumab vs Faricimab	Vitreous Haemorrhage	5.68 (3.76–8.58)	35.84 (2.21–580.83)	—	significant: JADER	2	Confirmed
PT	Ranibizumab vs Faricimab	Vitritis	0.28 (0.18–0.45)	0.06 (0.02–0.23)	—	significant: JADER	2	Confirmed
PT	Ranibizumab vs Faricimab	Cataract	3.25 (2.34–4.52)	2.76 (0.84–9.08)	—	direction consistent	2	Consistent
PT	Ranibizumab vs Faricimab	Hypertension	2.37 (1.32–4.27)	3.43 (0.19–61.05)	—	direction consistent	2	Consistent
PT	Ranibizumab vs Faricimab	Renal Failure	3.78 (1.20–11.93)	2.37 (0.13–44.14)	—	direction consistent	2	Consistent
PT	Ranibizumab vs Faricimab	Transient Ischaemic Attack	3.79 (1.68–8.55)	5.03 (0.29–86.59)	—	direction consistent	2	Consistent
PT	Ranibizumab vs Faricimab	Death	1.51 (1.27–1.80)	0.45 (0.23–0.90)	—	opposite direction	2	Discordant (opposite direction)
PT	Ranibizumab vs Faricimab	Visual Impairment	0.72 (0.60–0.87)	7.14 (2.24–22.78)	—	opposite direction	2	Discordant (opposite direction)
SOC	Aflibercept vs Faricimab	Blood And Lymphatic System Disorders	4.71 (2.37–9.33)	—	16.82 (7.51–37.68)	significant: EudraVigilance	2	Confirmed
SOC	Aflibercept vs Faricimab	Cardiac Disorders	2.14 (1.63–2.82)	—	2.28 (1.77–2.94)	significant: EudraVigilance	2	Confirmed
SOC	Aflibercept vs Faricimab	Hepatobiliary Disorders	2.85 (1.03–7.93)	—	4.77 (1.50–15.19)	significant: EudraVigilance	2	Confirmed
SOC	Aflibercept vs Faricimab	Metabolism And Nutrition Disorders	1.68 (1.07–2.63)	—	3.32 (1.89–5.83)	significant: EudraVigilance	2	Confirmed
SOC	Aflibercept vs Faricimab	Nervous System Disorders	1.52 (1.31–1.77)	—	1.87 (1.63–2.16)	significant: EudraVigilance	2	Confirmed
SOC	Aflibercept vs Faricimab	Psychiatric Disorders	1.94 (1.41–2.68)	—	2.27 (1.49–3.46)	significant: EudraVigilance	2	Confirmed
SOC	Aflibercept vs Faricimab	Renal And Urinary Disorders	1.88 (1.29–2.74)	—	6.33 (3.56–11.28)	significant: EudraVigilance	2	Confirmed
SOC	Aflibercept vs Faricimab	Eye Disorders	1.30 (1.22–1.39)	—	0.39 (0.36–0.43)	opposite direction	2	Discordant (opposite direction)
SOC	Ranibizumab vs Aflibercept	Nervous System Disorders	1.29 (1.09–1.53)	—	1.49 (1.40–1.59)	significant: EudraVigilance	2	Confirmed
SOC	Ranibizumab vs Aflibercept	Vascular Disorders	1.94 (1.48–2.55)	—	1.37 (1.24–1.52)	significant: EudraVigilance	2	Confirmed
SOC	Ranibizumab vs Aflibercept	Metabolism And Nutrition Disorders	2.36 (1.58–3.54)	—	1.19 (0.97–1.46)	direction consistent	2	Consistent
SOC	Ranibizumab vs Faricimab	Blood And Lymphatic System Disorders	4.06 (1.82–9.06)	—	5.83 (2.57–13.22)	significant: EudraVigilance	2	Confirmed
SOC	Ranibizumab vs Faricimab	Cardiac Disorders	1.64 (1.14–2.38)	—	4.58 (3.57–5.88)	significant: EudraVigilance	2	Confirmed
SOC	Ranibizumab vs Faricimab	Metabolism And Nutrition Disorders	3.97 (2.51–6.29)	—	3.95 (2.25–6.93)	significant: EudraVigilance	2	Confirmed
SOC	Ranibizumab vs Faricimab	Nervous System Disorders	1.96 (1.63–2.35)	—	2.79 (2.43–3.21)	significant: EudraVigilance	2	Confirmed
SOC	Ranibizumab vs Faricimab	Psychiatric Disorders	2.35 (1.60–3.44)	—	4.55 (3.01–6.88)	significant: EudraVigilance	2	Confirmed
SOC	Ranibizumab vs Faricimab	Renal And Urinary Disorders	2.66 (1.73–4.10)	—	5.86 (3.28–10.46)	significant: EudraVigilance	2	Confirmed
SOC	Ranibizumab vs Faricimab	Vascular Disorders	1.63 (1.26–2.13)	—	2.01 (1.64–2.47)	significant: EudraVigilance	2	Confirmed
SOC	Ranibizumab vs Faricimab	Eye Disorders	1.19 (1.08–1.30)	—	0.32 (0.30–0.35)	opposite direction	2	Discordant (opposite direction)

### Sheet: S14_evidence_full
Supplementary Table S14. Full cross-database evidence classification (all events and grades).
Level	Comparison	Event	FAERS ROR (95% CI)	JADER ROR (95% CI)	EudraVigilance ROR (95% CI)	External evidence	Sources, n	Grade
PT	Aflibercept vs Faricimab	Iridocyclitis	0.21 (0.15–0.30)	0.05 (0.02–0.13)	—	significant: JADER	2	Confirmed
PT	Aflibercept vs Faricimab	Iritis	0.49 (0.32–0.73)	0.19 (0.09–0.39)	—	significant: JADER	2	Confirmed
PT	Aflibercept vs Faricimab	Uveitis	0.36 (0.28–0.45)	0.24 (0.15–0.39)	—	significant: JADER	2	Confirmed
PT	Aflibercept vs Faricimab	Vitritis	0.58 (0.46–0.73)	0.20 (0.09–0.42)	—	significant: JADER	2	Confirmed
PT	Aflibercept vs Faricimab	Blindness	1.95 (1.64–2.32)	12.40 (0.76–202.50)	—	direction consistent	2	Consistent
PT	Aflibercept vs Faricimab	Cataract	1.74 (1.29–2.36)	1.91 (0.58–6.23)	—	direction consistent	2	Consistent
PT	Aflibercept vs Faricimab	Hypertension	1.79 (1.08–2.95)	5.39 (0.32–90.16)	—	direction consistent	2	Consistent
PT	Aflibercept vs Faricimab	Intraocular Pressure Increased	2.13 (1.69–2.68)	1.71 (0.82–3.57)	—	direction consistent	2	Consistent
PT	Aflibercept vs Faricimab	Renal Failure	3.47 (1.28–9.40)	1.14 (0.06–22.06)	—	direction consistent	2	Consistent
PT	Aflibercept vs Faricimab	Retinal Detachment	2.60 (1.62–4.18)	1.30 (0.30–5.67)	—	direction consistent	2	Consistent
PT	Aflibercept vs Faricimab	Retinal Vasculitis	0.55 (0.34–0.90)	0.55 (0.26–1.17)	—	direction consistent	2	Consistent
PT	Aflibercept vs Faricimab	Vitreous Haemorrhage	1.95 (1.29–2.96)	13.42 (0.82–218.76)	—	direction consistent	2	Consistent
PT	Aflibercept vs Faricimab	Accidental Exposure To Product	6.63 (1.49–29.37)	—	—	—	1	Unconfirmed
PT	Aflibercept vs Faricimab	Adverse Drug Reaction	8.15 (1.02–65.18)	—	—	—	1	Unconfirmed
PT	Aflibercept vs Faricimab	Adverse Event	66.47 (4.07–1085.76)	—	—	—	1	Unconfirmed
PT	Aflibercept vs Faricimab	Alopecia	10.19 (1.30–79.63)	—	—	—	1	Unconfirmed
PT	Aflibercept vs Faricimab	Amaurosis	25.49 (1.51–430.60)	—	—	—	1	Unconfirmed
PT	Aflibercept vs Faricimab	Amaurosis Fugax	37.76 (2.27–626.68)	—	—	—	1	Unconfirmed
PT	Aflibercept vs Faricimab	Anterior Chamber Cell	3.61 (2.17–6.02)	—	—	—	1	Unconfirmed
PT	Aflibercept vs Faricimab	Anterior Chamber Flare	2.69 (1.34–5.39)	—	—	—	1	Unconfirmed
PT	Aflibercept vs Faricimab	Anterior Chamber Inflammation	0.50 (0.31–0.80)	—	—	—	1	Unconfirmed
PT	Aflibercept vs Faricimab	Aphasia	8.15 (1.02–65.18)	—	—	—	1	Unconfirmed
PT	Aflibercept vs Faricimab	Bacterial Endophthalmitis	5.55 (2.48–12.44)	—	—	—	1	Unconfirmed
PT	Aflibercept vs Faricimab	Blepharitis	5.09 (1.12–23.26)	—	—	—	1	Unconfirmed
PT	Aflibercept vs Faricimab	Blindness Transient	18.45 (10.75–31.64)	—	—	—	1	Unconfirmed
PT	Aflibercept vs Faricimab	Blindness Unilateral	5.56 (4.18–7.40)	—	—	—	1	Unconfirmed
PT	Aflibercept vs Faricimab	Blood Glucose Increased	3.06 (1.11–8.42)	—	—	—	1	Unconfirmed
PT	Aflibercept vs Faricimab	Blood Pressure Increased	3.21 (1.76–5.87)	—	—	—	1	Unconfirmed
PT	Aflibercept vs Faricimab	Cerebrovascular Accident	1.43 (1.03–2.00)	—	—	—	1	Unconfirmed
PT	Aflibercept vs Faricimab	Chorioretinitis	0.49 (0.24–0.97)	—	—	—	1	Unconfirmed
PT	Aflibercept vs Faricimab	Condition Aggravated	16.09 (7.49–34.58)	—	—	—	1	Unconfirmed
PT	Aflibercept vs Faricimab	Confusional State	5.10 (1.48–17.62)	—	—	—	1	Unconfirmed
PT	Aflibercept vs Faricimab	Contraindicated Product Administered	23.45 (1.38–397.97)	—	—	—	1	Unconfirmed
PT	Aflibercept vs Faricimab	Corneal Striae	12.23 (1.59–94.11)	—	—	—	1	Unconfirmed
PT	Aflibercept vs Faricimab	Detachment Of Retinal Pigment Epithelium	1.83 (1.04–3.20)	—	—	—	1	Unconfirmed
PT	Aflibercept vs Faricimab	Device Issue	3.88 (1.45–10.39)	—	—	—	1	Unconfirmed
PT	Aflibercept vs Faricimab	Device Use Issue	16.32 (2.16–123.10)	—	—	—	1	Unconfirmed
PT	Aflibercept vs Faricimab	Diabetic Retinal Oedema	2.55 (1.12–5.79)	—	—	—	1	Unconfirmed
PT	Aflibercept vs Faricimab	Diarrhoea	3.06 (1.30–7.20)	—	—	—	1	Unconfirmed
PT	Aflibercept vs Faricimab	Disease Progression	2.22 (1.09–4.55)	—	—	—	1	Unconfirmed
PT	Aflibercept vs Faricimab	Drug Effect Less Than Expected	159.58 (9.89–2574.78)	—	—	—	1	Unconfirmed
PT	Aflibercept vs Faricimab	Drug Effective For Unapproved Indication	84.99 (5.23–1381.94)	—	—	—	1	Unconfirmed
PT	Aflibercept vs Faricimab	Drug Hypersensitivity	2.35 (1.12–4.93)	—	—	—	1	Unconfirmed
PT	Aflibercept vs Faricimab	Drug Ineffective For Unapproved Indication	52.10 (3.17–855.96)	—	—	—	1	Unconfirmed
PT	Aflibercept vs Faricimab	Dry Age-Related Macular Degeneration	2.60 (1.29–5.22)	—	—	—	1	Unconfirmed
PT	Aflibercept vs Faricimab	Dysarthria	6.63 (1.49–29.37)	—	—	—	1	Unconfirmed
PT	Aflibercept vs Faricimab	Dysphagia	8.15 (1.02–65.18)	—	—	—	1	Unconfirmed
PT	Aflibercept vs Faricimab	Endophthalmitis	1.53 (1.29–1.82)	0.70 (0.46–1.06)	—	—	2	Unconfirmed
PT	Aflibercept vs Faricimab	Eye Complication Associated With Device	45.95 (2.79–757.64)	—	—	—	1	Unconfirmed
PT	Aflibercept vs Faricimab	Eye Discharge	3.49 (1.83–6.65)	—	—	—	1	Unconfirmed
PT	Aflibercept vs Faricimab	Eye Haemorrhage	3.26 (2.47–4.30)	—	—	—	1	Unconfirmed
PT	Aflibercept vs Faricimab	Eye Infection	2.74 (1.73–4.35)	—	—	—	1	Unconfirmed
PT	Aflibercept vs Faricimab	Eye Inflammation	0.75 (0.63–0.89)	—	—	—	1	Unconfirmed
PT	Aflibercept vs Faricimab	Eye Irritation	2.37 (1.62–3.45)	—	—	—	1	Unconfirmed
PT	Aflibercept vs Faricimab	Eye Laser Surgery	54.15 (3.30–888.76)	—	—	—	1	Unconfirmed
PT	Aflibercept vs Faricimab	Eye Oedema	3.94 (1.71–9.05)	—	—	—	1	Unconfirmed
PT	Aflibercept vs Faricimab	Eye Operation	6.29 (2.83–13.98)	—	—	—	1	Unconfirmed
PT	Aflibercept vs Faricimab	Eye Pain	2.73 (2.21–3.37)	—	—	—	1	Unconfirmed
PT	Aflibercept vs Faricimab	Fear Of Injection	21.40 (1.25–365.35)	—	—	—	1	Unconfirmed
PT	Aflibercept vs Faricimab	General Physical Health Deterioration	6.46 (1.91–21.84)	—	—	—	1	Unconfirmed
PT	Aflibercept vs Faricimab	Haemorrhage	0.46 (0.24–0.88)	—	—	—	1	Unconfirmed
PT	Aflibercept vs Faricimab	Headache	2.36 (1.71–3.26)	—	—	—	1	Unconfirmed
PT	Aflibercept vs Faricimab	Hospitalisation	82.85 (20.53–334.30)	—	—	—	1	Unconfirmed
PT	Aflibercept vs Faricimab	Hyphaema	5.09 (1.12–23.26)	—	—	—	1	Unconfirmed
PT	Aflibercept vs Faricimab	Hypoacusis	2.14 (1.01–4.55)	—	—	—	1	Unconfirmed
PT	Aflibercept vs Faricimab	Idiopathic Orbital Inflammation	0.34 (0.13–0.85)	—	—	—	1	Unconfirmed
PT	Aflibercept vs Faricimab	Ill-Defined Disorder	0.23 (0.10–0.52)	—	—	—	1	Unconfirmed
PT	Aflibercept vs Faricimab	Illness	2.31 (1.26–4.25)	—	—	—	1	Unconfirmed
PT	Aflibercept vs Faricimab	Impaired Driving Ability	4.59 (1.55–13.57)	—	—	—	1	Unconfirmed
PT	Aflibercept vs Faricimab	Inadequate Aseptic Technique In Use Of Product	8.15 (1.02–65.18)	—	—	—	1	Unconfirmed
PT	Aflibercept vs Faricimab	Inflammation	0.18 (0.11–0.31)	—	—	—	1	Unconfirmed
PT	Aflibercept vs Faricimab	Injection Site Discomfort	5.78 (1.69–19.73)	—	—	—	1	Unconfirmed
PT	Aflibercept vs Faricimab	Injection Site Haemorrhage	16.32 (2.16–123.10)	—	—	—	1	Unconfirmed
PT	Aflibercept vs Faricimab	Injection Site Pain	6.06 (3.85–9.54)	—	—	—	1	Unconfirmed
PT	Aflibercept vs Faricimab	Injury Associated With Device	43.90 (2.66–724.88)	—	—	—	1	Unconfirmed
PT	Aflibercept vs Faricimab	Intentional Dose Omission	245.51 (15.26–3949.18)	—	—	—	1	Unconfirmed
PT	Aflibercept vs Faricimab	Intercepted Product Preparation Error	38.89 (5.34–283.32)	—	—	—	1	Unconfirmed
PT	Aflibercept vs Faricimab	Intercepted Product Storage Error	0.10 (0.04–0.24)	—	—	—	1	Unconfirmed
PT	Aflibercept vs Faricimab	Intra-Ocular Injection Complication	6.18 (3.57–10.68)	—	—	—	1	Unconfirmed
PT	Aflibercept vs Faricimab	Intraocular Lens Implant	8.15 (1.02–65.18)	—	—	—	1	Unconfirmed
PT	Aflibercept vs Faricimab	Keratic Precipitates	0.41 (0.27–0.62)	—	—	—	1	Unconfirmed
PT	Aflibercept vs Faricimab	Lacrimation Increased	1.53 (1.02–2.29)	—	—	—	1	Unconfirmed
PT	Aflibercept vs Faricimab	Loss Of Consciousness	5.44 (1.58–18.67)	—	—	—	1	Unconfirmed
PT	Aflibercept vs Faricimab	Loss Of Personal Independence In Daily Activities	21.40 (1.25–365.35)	—	—	—	1	Unconfirmed
PT	Aflibercept vs Faricimab	Macular Hole	2.75 (1.33–5.70)	—	—	—	1	Unconfirmed
PT	Aflibercept vs Faricimab	Macular Oedema	4.05 (2.41–6.80)	—	—	—	1	Unconfirmed
PT	Aflibercept vs Faricimab	Maternal Exposure During Pregnancy	25.49 (1.51–430.60)	—	—	—	1	Unconfirmed
PT	Aflibercept vs Faricimab	Metamorphopsia	3.29 (1.80–5.99)	—	—	—	1	Unconfirmed
PT	Aflibercept vs Faricimab	Multiple Use Of Single-Use Product	68.52 (4.20–1118.63)	—	—	—	1	Unconfirmed
PT	Aflibercept vs Faricimab	Myocardial Infarction	3.21 (1.76–5.87)	0.99 (0.44–2.23)	—	—	2	Unconfirmed
PT	Aflibercept vs Faricimab	Nausea	2.16 (1.23–3.78)	—	—	—	1	Unconfirmed
PT	Aflibercept vs Faricimab	Neutropenia	23.45 (1.38–397.97)	—	—	—	1	Unconfirmed
PT	Aflibercept vs Faricimab	Non-Infectious Endophthalmitis	5.25 (3.29–8.40)	—	—	—	1	Unconfirmed
PT	Aflibercept vs Faricimab	Ocular Discomfort	5.12 (2.68–9.79)	—	—	—	1	Unconfirmed
PT	Aflibercept vs Faricimab	Ocular Hyperaemia	2.60 (1.88–3.58)	—	—	—	1	Unconfirmed
PT	Aflibercept vs Faricimab	Ocular Vasculitis	0.25 (0.12–0.55)	—	—	—	1	Unconfirmed
PT	Aflibercept vs Faricimab	Pain	0.46 (0.30–0.69)	—	—	—	1	Unconfirmed
PT	Aflibercept vs Faricimab	Patient Uncooperative	23.45 (1.38–397.97)	—	—	—	1	Unconfirmed
PT	Aflibercept vs Faricimab	Photophobia	1.71 (1.10–2.68)	—	—	—	1	Unconfirmed
PT	Aflibercept vs Faricimab	Photopsia	1.85 (1.00–3.41)	—	—	—	1	Unconfirmed
PT	Aflibercept vs Faricimab	Product Prescribing Issue	26.56 (3.60–195.79)	—	—	—	1	Unconfirmed
PT	Aflibercept vs Faricimab	Retinal Artery Occlusion	2.39 (1.52–3.75)	—	—	—	1	Unconfirmed
PT	Aflibercept vs Faricimab	Retinal Occlusive Vasculitis	0.60 (0.38–0.95)	—	—	—	1	Unconfirmed
PT	Aflibercept vs Faricimab	Retinal Oedema	6.59 (3.82–11.37)	—	—	—	1	Unconfirmed
PT	Aflibercept vs Faricimab	Retinal Operation	10.19 (1.30–79.63)	—	—	—	1	Unconfirmed
PT	Aflibercept vs Faricimab	Retinal Pigment Epithelial Tear	0.37 (0.23–0.60)	—	—	—	1	Unconfirmed
PT	Aflibercept vs Faricimab	Retinal Scar	12.23 (1.59–94.11)	—	—	—	1	Unconfirmed
PT	Aflibercept vs Faricimab	Rhinorrhoea	3.31 (1.08–10.16)	—	—	—	1	Unconfirmed
PT	Aflibercept vs Faricimab	Subretinal Fluid	2.94 (1.94–4.46)	—	—	—	1	Unconfirmed
PT	Aflibercept vs Faricimab	Surgery	5.61 (1.93–16.30)	—	—	—	1	Unconfirmed
PT	Aflibercept vs Faricimab	Suspected Product Quality Issue	18.37 (2.45–137.62)	—	—	—	1	Unconfirmed
PT	Aflibercept vs Faricimab	Syncope	4.76 (1.37–16.56)	—	—	—	1	Unconfirmed
PT	Aflibercept vs Faricimab	Syringe Issue	4.61 (2.58–8.24)	—	—	—	1	Unconfirmed
PT	Aflibercept vs Faricimab	Therapeutic Product Effect Incomplete	9.19 (2.79–30.32)	—	—	—	1	Unconfirmed
PT	Aflibercept vs Faricimab	Therapeutic Response Decreased	6.54 (2.55–16.79)	—	—	—	1	Unconfirmed
PT	Aflibercept vs Faricimab	Therapeutic Response Shortened	24.51 (3.31–181.23)	—	—	—	1	Unconfirmed
PT	Aflibercept vs Faricimab	Therapeutic Response Unexpected	19.36 (1.13–332.76)	—	—	—	1	Unconfirmed
PT	Aflibercept vs Faricimab	Therapy Interrupted	19.36 (1.13–332.76)	—	—	—	1	Unconfirmed
PT	Aflibercept vs Faricimab	Treatment Failure	8.67 (2.00–37.54)	—	—	—	1	Unconfirmed
PT	Aflibercept vs Faricimab	Ulcerative Keratitis	13.25 (1.73–101.35)	—	—	—	1	Unconfirmed
PT	Aflibercept vs Faricimab	Unevaluable Event	39.80 (2.40–659.40)	—	—	—	1	Unconfirmed
PT	Aflibercept vs Faricimab	Vision Blurred	2.13 (1.77–2.56)	—	—	—	1	Unconfirmed
PT	Aflibercept vs Faricimab	Visual Acuity Reduced	1.55 (1.30–1.85)	—	—	—	1	Unconfirmed
PT	Aflibercept vs Faricimab	Visual Acuity Reduced Transiently	21.44 (2.88–159.41)	—	—	—	1	Unconfirmed
PT	Aflibercept vs Faricimab	Visual Field Defect	3.88 (1.93–7.80)	—	—	—	1	Unconfirmed
PT	Aflibercept vs Faricimab	Vitreal Cells	3.07 (1.71–5.51)	—	—	—	1	Unconfirmed
PT	Aflibercept vs Faricimab	Vitreous Detachment	3.26 (1.19–8.91)	—	—	—	1	Unconfirmed
PT	Aflibercept vs Faricimab	Vitreous Disorder	3.07 (1.63–5.75)	—	—	—	1	Unconfirmed
PT	Aflibercept vs Faricimab	Vitreous Floaters	1.25 (1.03–1.52)	—	—	—	1	Unconfirmed
PT	Aflibercept vs Faricimab	Vitreous Opacities	2.76 (1.80–4.23)	—	—	—	1	Unconfirmed
PT	Aflibercept vs Faricimab	Wrong Technique In Product Usage Process	5.01 (3.16–7.94)	—	—	—	1	Unconfirmed
PT	Aflibercept vs Faricimab	Death	3.16 (2.79–3.57)	0.45 (0.24–0.86)	—	opposite direction	2	Discordant (opposite direction)
PT	Aflibercept vs Faricimab	Abdominal Discomfort	3.56 (0.74–17.17)	—	—	—	1	FAERS-negative
PT	Aflibercept vs Faricimab	Abdominal Pain	5.09 (0.59–43.59)	—	—	—	1	FAERS-negative
PT	Aflibercept vs Faricimab	Abdominal Pain Upper	1.70 (0.41–7.10)	—	—	—	1	FAERS-negative
PT	Aflibercept vs Faricimab	Abnormal Loss Of Weight	7.13 (0.37–138.01)	—	—	—	1	FAERS-negative
PT	Aflibercept vs Faricimab	Abnormal Sensation In Eye	1.16 (0.42–3.21)	—	—	—	1	FAERS-negative
PT	Aflibercept vs Faricimab	Abortion Spontaneous	7.13 (0.37–138.01)	—	—	—	1	FAERS-negative
PT	Aflibercept vs Faricimab	Acute Coronary Syndrome	3.05 (0.32–29.37)	—	—	—	1	FAERS-negative
PT	Aflibercept vs Faricimab	Acute Kidney Injury	3.06 (0.99–9.48)	—	—	—	1	FAERS-negative
PT	Aflibercept vs Faricimab	Acute Macular Neuroretinopathy	2.04 (0.37–11.12)	—	—	—	1	FAERS-negative
PT	Aflibercept vs Faricimab	Acute Myocardial Infarction	2.55 (0.80–8.12)	3.42 (0.20–58.55)	—	direction consistent	2	FAERS-negative
PT	Aflibercept vs Faricimab	Acute Pulmonary Oedema	7.13 (0.37–138.01)	—	—	—	1	FAERS-negative
PT	Aflibercept vs Faricimab	Age-Related Macular Degeneration	2.04 (0.95–4.36)	—	—	—	1	FAERS-negative
PT	Aflibercept vs Faricimab	Agitation	3.05 (0.32–29.37)	—	—	—	1	FAERS-negative
PT	Aflibercept vs Faricimab	Altered Visual Depth Perception	9.16 (0.49–170.27)	—	—	—	1	FAERS-negative
PT	Aflibercept vs Faricimab	Amnesia	1.53 (0.54–4.29)	—	—	—	1	FAERS-negative
PT	Aflibercept vs Faricimab	Anaemia	7.13 (0.88–57.97)	1.14 (0.06–22.06)	—	direction consistent	2	FAERS-negative
PT	Aflibercept vs Faricimab	Anaphylactic Shock	1.53 (0.26–9.14)	—	—	—	1	FAERS-negative
PT	Aflibercept vs Faricimab	Angina Pectoris	3.06 (0.62–15.14)	—	—	—	1	FAERS-negative
PT	Aflibercept vs Faricimab	Angina Unstable	3.05 (0.32–29.37)	—	—	—	1	FAERS-negative
PT	Aflibercept vs Faricimab	Angioedema	2.55 (0.49–13.12)	—	—	—	1	FAERS-negative
PT	Aflibercept vs Faricimab	Angiopathy	0.61 (0.15–2.56)	—	—	—	1	FAERS-negative
PT	Aflibercept vs Faricimab	Angle Closure Glaucoma	7.13 (0.88–57.97)	—	—	—	1	FAERS-negative
PT	Aflibercept vs Faricimab	Ankle Fracture	0.85 (0.26–2.78)	—	—	—	1	FAERS-negative
PT	Aflibercept vs Faricimab	Anterior Chamber Disorder	1.58 (0.69–3.66)	—	—	—	1	FAERS-negative
PT	Aflibercept vs Faricimab	Anxiety	1.24 (0.52–3.00)	—	—	—	1	FAERS-negative
PT	Aflibercept vs Faricimab	Arrhythmia	1.53 (0.43–5.41)	—	—	—	1	FAERS-negative
PT	Aflibercept vs Faricimab	Arthralgia	1.25 (0.60–2.61)	—	—	—	1	FAERS-negative
PT	Aflibercept vs Faricimab	Asthenia	1.46 (0.77–2.77)	—	—	—	1	FAERS-negative
PT	Aflibercept vs Faricimab	Asthenopia	1.70 (0.62–4.67)	—	—	—	1	FAERS-negative
PT	Aflibercept vs Faricimab	Atrial Fibrillation	1.58 (0.69–3.66)	—	—	—	1	FAERS-negative
PT	Aflibercept vs Faricimab	Back Pain	2.04 (0.61–6.77)	—	—	—	1	FAERS-negative
PT	Aflibercept vs Faricimab	Balance Disorder	1.53 (0.62–3.74)	—	—	—	1	FAERS-negative
PT	Aflibercept vs Faricimab	Bedridden	7.13 (0.37–138.01)	—	—	—	1	FAERS-negative
PT	Aflibercept vs Faricimab	Blister	1.02 (0.29–3.52)	—	—	—	1	FAERS-negative
PT	Aflibercept vs Faricimab	Blood Cholesterol Increased	0.68 (0.19–2.40)	—	—	—	1	FAERS-negative
PT	Aflibercept vs Faricimab	Blood Creatinine Increased	5.09 (0.59–43.59)	—	—	—	1	FAERS-negative
PT	Aflibercept vs Faricimab	Blood Glucose Decreased	1.02 (0.21–5.04)	—	—	—	1	FAERS-negative
PT	Aflibercept vs Faricimab	Blood Pressure Abnormal	3.05 (0.32–29.37)	—	—	—	1	FAERS-negative
PT	Aflibercept vs Faricimab	Blood Pressure Decreased	0.81 (0.22–3.03)	—	—	—	1	FAERS-negative
PT	Aflibercept vs Faricimab	Blood Pressure Systolic Increased	11.20 (0.62–202.66)	—	—	—	1	FAERS-negative
PT	Aflibercept vs Faricimab	Bradycardia	15.28 (0.87–267.63)	—	—	—	1	FAERS-negative
PT	Aflibercept vs Faricimab	Brain Oedema	7.13 (0.37–138.01)	—	—	—	1	FAERS-negative
PT	Aflibercept vs Faricimab	Burning Sensation	2.04 (0.37–11.12)	—	—	—	1	FAERS-negative
PT	Aflibercept vs Faricimab	Cardiac Arrest	1.02 (0.29–3.52)	—	—	—	1	FAERS-negative
PT	Aflibercept vs Faricimab	Cardiac Disorder	1.83 (0.85–3.98)	—	—	—	1	FAERS-negative
PT	Aflibercept vs Faricimab	Cardiac Failure	1.02 (0.44–2.35)	—	—	—	1	FAERS-negative
PT	Aflibercept vs Faricimab	Cardiac Failure Congestive	7.13 (0.37–138.01)	—	—	—	1	FAERS-negative
PT	Aflibercept vs Faricimab	Cardiac Operation	15.28 (0.87–267.63)	—	—	—	1	FAERS-negative
PT	Aflibercept vs Faricimab	Cardio-Respiratory Arrest	11.20 (0.62–202.66)	—	—	—	1	FAERS-negative
PT	Aflibercept vs Faricimab	Cardiovascular Disorder	1.53 (0.26–9.14)	—	—	—	1	FAERS-negative
PT	Aflibercept vs Faricimab	Cataract Nuclear	1.36 (0.30–6.07)	—	—	—	1	FAERS-negative
PT	Aflibercept vs Faricimab	Cellulitis	2.55 (0.49–13.12)	—	—	—	1	FAERS-negative
PT	Aflibercept vs Faricimab	Central Vision Loss	0.38 (0.10–1.44)	—	—	—	1	FAERS-negative
PT	Aflibercept vs Faricimab	Cerebral Haemorrhage	1.45 (0.55–3.82)	4.59 (0.62–33.83)	—	direction consistent	2	FAERS-negative
PT	Aflibercept vs Faricimab	Cerebral Infarction	0.97 (0.52–1.81)	1.58 (1.04–2.39)	—	—	2	FAERS-negative
PT	Aflibercept vs Faricimab	Chalazion	7.13 (0.37–138.01)	—	—	—	1	FAERS-negative
PT	Aflibercept vs Faricimab	Chest Pain	1.47 (0.63–3.44)	—	—	—	1	FAERS-negative
PT	Aflibercept vs Faricimab	Chills	1.36 (0.30–6.07)	—	—	—	1	FAERS-negative
PT	Aflibercept vs Faricimab	Chorioretinal Folds	9.16 (0.49–170.27)	—	—	—	1	FAERS-negative
PT	Aflibercept vs Faricimab	Choroidal Detachment	1.31 (0.49–3.52)	—	—	—	1	FAERS-negative
PT	Aflibercept vs Faricimab	Choroidal Effusion	1.36 (0.30–6.07)	—	—	—	1	FAERS-negative
PT	Aflibercept vs Faricimab	Choroidal Haemorrhage	—	0.24 (0.04–1.45)	—	—	1	FAERS-negative
PT	Aflibercept vs Faricimab	Choroidal Rupture	7.13 (0.37–138.01)	—	—	—	1	FAERS-negative
PT	Aflibercept vs Faricimab	Chronic Obstructive Pulmonary Disease	1.53 (0.26–9.14)	—	—	—	1	FAERS-negative
PT	Aflibercept vs Faricimab	Cognitive Disorder	1.53 (0.26–9.14)	—	—	—	1	FAERS-negative
PT	Aflibercept vs Faricimab	Colour Blindness	3.05 (0.32–29.37)	—	—	—	1	FAERS-negative
PT	Aflibercept vs Faricimab	Concomitant Disease Aggravated	7.13 (0.37–138.01)	—	—	—	1	FAERS-negative
PT	Aflibercept vs Faricimab	Conjunctival Haemorrhage	1.56 (0.81–3.00)	0.65 (0.07–5.81)	—	—	2	FAERS-negative
PT	Aflibercept vs Faricimab	Conjunctival Hyperaemia	2.55 (0.49–13.12)	—	—	—	1	FAERS-negative
PT	Aflibercept vs Faricimab	Conjunctival Oedema	0.76 (0.17–3.41)	—	—	—	1	FAERS-negative
PT	Aflibercept vs Faricimab	Conjunctivitis	2.24 (0.78–6.45)	—	—	—	1	FAERS-negative
PT	Aflibercept vs Faricimab	Contusion	0.73 (0.23–2.29)	—	—	—	1	FAERS-negative
PT	Aflibercept vs Faricimab	Corneal Abrasion	17.32 (1.00–300.18)	—	—	—	1	FAERS-negative
PT	Aflibercept vs Faricimab	Corneal Deposits	3.56 (0.74–17.17)	—	—	—	1	FAERS-negative
PT	Aflibercept vs Faricimab	Corneal Disorder	1.36 (0.47–3.91)	—	—	—	1	FAERS-negative
PT	Aflibercept vs Faricimab	Corneal Dystrophy	3.05 (0.32–29.37)	—	—	—	1	FAERS-negative
PT	Aflibercept vs Faricimab	Corneal Oedema	1.06 (0.62–1.81)	—	—	—	1	FAERS-negative
PT	Aflibercept vs Faricimab	Corneal Opacity	1.36 (0.47–3.91)	—	—	—	1	FAERS-negative
PT	Aflibercept vs Faricimab	Corneal Scar	7.13 (0.37–138.01)	—	—	—	1	FAERS-negative
PT	Aflibercept vs Faricimab	Corneal Transplant	9.16 (0.49–170.27)	—	—	—	1	FAERS-negative
PT	Aflibercept vs Faricimab	Coronary Artery Occlusion	7.13 (0.37–138.01)	—	—	—	1	FAERS-negative
PT	Aflibercept vs Faricimab	Cough	1.66 (0.69–4.00)	—	—	—	1	FAERS-negative
PT	Aflibercept vs Faricimab	Covid-19	1.38 (0.69–2.76)	—	—	—	1	FAERS-negative
PT	Aflibercept vs Faricimab	Cystoid Macular Oedema	1.43 (0.63–3.21)	—	—	—	1	FAERS-negative
PT	Aflibercept vs Faricimab	Deafness	0.83 (0.40–1.72)	—	—	—	1	FAERS-negative
PT	Aflibercept vs Faricimab	Deafness Unilateral	15.28 (0.87–267.63)	—	—	—	1	FAERS-negative
PT	Aflibercept vs Faricimab	Decreased Appetite	5.09 (0.59–43.59)	—	—	—	1	FAERS-negative
PT	Aflibercept vs Faricimab	Deep Vein Thrombosis	7.13 (0.88–57.97)	3.42 (0.20–58.55)	—	direction consistent	2	FAERS-negative
PT	Aflibercept vs Faricimab	Dementia	0.76 (0.39–1.49)	—	—	—	1	FAERS-negative
PT	Aflibercept vs Faricimab	Dementia Alzheimer'S Type	1.02 (0.25–4.07)	—	—	—	1	FAERS-negative
PT	Aflibercept vs Faricimab	Deposit Eye	13.24 (0.75–235.12)	—	—	—	1	FAERS-negative
PT	Aflibercept vs Faricimab	Depressed Mood	4.07 (0.46–36.45)	—	—	—	1	FAERS-negative
PT	Aflibercept vs Faricimab	Depression	1.89 (0.75–4.74)	—	—	—	1	FAERS-negative
PT	Aflibercept vs Faricimab	Diabetes Mellitus	1.27 (0.60–2.72)	—	—	—	1	FAERS-negative
PT	Aflibercept vs Faricimab	Diabetes Mellitus Inadequate Control	2.04 (0.37–11.12)	—	—	—	1	FAERS-negative
PT	Aflibercept vs Faricimab	Diabetic Metabolic Decompensation	3.05 (0.32–29.37)	—	—	—	1	FAERS-negative
PT	Aflibercept vs Faricimab	Dialysis	6.11 (0.74–50.77)	—	—	—	1	FAERS-negative
PT	Aflibercept vs Faricimab	Diplopia	2.21 (0.84–5.81)	—	—	—	1	FAERS-negative
PT	Aflibercept vs Faricimab	Disability	11.20 (0.62–202.66)	—	—	—	1	FAERS-negative
PT	Aflibercept vs Faricimab	Discomfort	0.85 (0.37–1.96)	—	—	—	1	FAERS-negative
PT	Aflibercept vs Faricimab	Disturbance In Attention	3.05 (0.32–29.37)	—	—	—	1	FAERS-negative
PT	Aflibercept vs Faricimab	Dizziness	1.21 (0.80–1.82)	—	—	—	1	FAERS-negative
PT	Aflibercept vs Faricimab	Drug Dose Omission By Device	7.13 (0.37–138.01)	—	—	—	1	FAERS-negative
PT	Aflibercept vs Faricimab	Drug Interaction	3.05 (0.32–29.37)	—	—	—	1	FAERS-negative
PT	Aflibercept vs Faricimab	Drug Intolerance	6.11 (0.74–50.77)	—	—	—	1	FAERS-negative
PT	Aflibercept vs Faricimab	Drug Resistance	7.13 (0.37–138.01)	—	—	—	1	FAERS-negative
PT	Aflibercept vs Faricimab	Dry Eye	1.23 (0.78–1.94)	—	—	—	1	FAERS-negative
PT	Aflibercept vs Faricimab	Dyschromatopsia	13.24 (0.75–235.12)	—	—	—	1	FAERS-negative
PT	Aflibercept vs Faricimab	Dysphonia	3.06 (0.62–15.14)	—	—	—	1	FAERS-negative
PT	Aflibercept vs Faricimab	Dyspnoea	1.20 (0.63–2.29)	—	—	—	1	FAERS-negative
PT	Aflibercept vs Faricimab	Ear Pain	5.09 (0.59–43.59)	—	—	—	1	FAERS-negative
PT	Aflibercept vs Faricimab	Embolic Stroke	5.09 (0.59–43.59)	—	—	—	1	FAERS-negative
PT	Aflibercept vs Faricimab	Emotional Distress	3.56 (0.74–17.17)	—	—	—	1	FAERS-negative
PT	Aflibercept vs Faricimab	Epiretinal Membrane	1.66 (0.69–4.00)	—	—	—	1	FAERS-negative
PT	Aflibercept vs Faricimab	Epistaxis	1.22 (0.37–4.00)	—	—	—	1	FAERS-negative
PT	Aflibercept vs Faricimab	Erythema	0.55 (0.22–1.37)	—	—	—	1	FAERS-negative
PT	Aflibercept vs Faricimab	Exposure To Contaminated Device	7.13 (0.37–138.01)	—	—	—	1	FAERS-negative
PT	Aflibercept vs Faricimab	Exposure Via Skin Contact	3.05 (0.32–29.37)	—	—	—	1	FAERS-negative
PT	Aflibercept vs Faricimab	Eye Abrasion	4.07 (0.46–36.45)	—	—	—	1	FAERS-negative
PT	Aflibercept vs Faricimab	Eye Contusion	1.02 (0.21–5.04)	—	—	—	1	FAERS-negative
PT	Aflibercept vs Faricimab	Eye Disorder	1.05 (0.79–1.41)	—	—	—	1	FAERS-negative
PT	Aflibercept vs Faricimab	Eye Haematoma	1.36 (0.30–6.07)	—	—	—	1	FAERS-negative
PT	Aflibercept vs Faricimab	Eye Infection Bacterial	4.07 (0.46–36.45)	—	—	—	1	FAERS-negative
PT	Aflibercept vs Faricimab	Eye Infection Intraocular	9.16 (0.49–170.27)	—	—	—	1	FAERS-negative
PT	Aflibercept vs Faricimab	Eye Injury	2.04 (0.51–8.15)	—	—	—	1	FAERS-negative
PT	Aflibercept vs Faricimab	Eye Opacity	7.13 (0.37–138.01)	—	—	—	1	FAERS-negative
PT	Aflibercept vs Faricimab	Eye Pruritus	1.02 (0.47–2.20)	—	—	—	1	FAERS-negative
PT	Aflibercept vs Faricimab	Eye Swelling	1.43 (0.85–2.39)	—	—	—	1	FAERS-negative
PT	Aflibercept vs Faricimab	Eyelid Disorder	9.16 (0.49–170.27)	—	—	—	1	FAERS-negative
PT	Aflibercept vs Faricimab	Eyelid Margin Crusting	3.05 (0.32–29.37)	—	—	—	1	FAERS-negative
PT	Aflibercept vs Faricimab	Eyelid Oedema	3.05 (0.32–29.37)	—	—	—	1	FAERS-negative
PT	Aflibercept vs Faricimab	Eyelid Ptosis	5.09 (0.59–43.59)	—	—	—	1	FAERS-negative
PT	Aflibercept vs Faricimab	Face Oedema	11.20 (0.62–202.66)	—	—	—	1	FAERS-negative
PT	Aflibercept vs Faricimab	Facial Pain	3.05 (0.32–29.37)	—	—	—	1	FAERS-negative
PT	Aflibercept vs Faricimab	Facial Paralysis	1.27 (0.34–4.74)	—	—	—	1	FAERS-negative
PT	Aflibercept vs Faricimab	Fall	1.15 (0.75–1.76)	—	—	—	1	FAERS-negative
PT	Aflibercept vs Faricimab	Fatigue	1.02 (0.52–2.00)	—	—	—	1	FAERS-negative
PT	Aflibercept vs Faricimab	Feeling Abnormal	1.94 (0.90–4.17)	—	—	—	1	FAERS-negative
PT	Aflibercept vs Faricimab	Fluid Retention	9.16 (0.49–170.27)	—	—	—	1	FAERS-negative
PT	Aflibercept vs Faricimab	Foot Fracture	3.05 (0.32–29.37)	—	—	—	1	FAERS-negative
PT	Aflibercept vs Faricimab	Foreign Body In Eye	1.43 (0.45–4.49)	—	—	—	1	FAERS-negative
PT	Aflibercept vs Faricimab	Foreign Body Sensation In Eyes	0.75 (0.43–1.29)	—	—	—	1	FAERS-negative
PT	Aflibercept vs Faricimab	Gait Disturbance	1.61 (0.78–3.33)	—	—	—	1	FAERS-negative
PT	Aflibercept vs Faricimab	Gait Inability	4.07 (0.46–36.45)	—	—	—	1	FAERS-negative
PT	Aflibercept vs Faricimab	Gastrointestinal Disorder	1.53 (0.26–9.14)	—	—	—	1	FAERS-negative
PT	Aflibercept vs Faricimab	Giant Cell Arteritis	3.05 (0.32–29.37)	—	—	—	1	FAERS-negative
PT	Aflibercept vs Faricimab	Glare	6.11 (0.74–50.77)	—	—	—	1	FAERS-negative
PT	Aflibercept vs Faricimab	Glaucoma	0.99 (0.62–1.58)	—	—	—	1	FAERS-negative
PT	Aflibercept vs Faricimab	Glaucoma Surgery	4.07 (0.46–36.45)	—	—	—	1	FAERS-negative
PT	Aflibercept vs Faricimab	Glioblastoma	7.13 (0.37–138.01)	—	—	—	1	FAERS-negative
PT	Aflibercept vs Faricimab	Hallucination	3.06 (0.83–11.29)	—	—	—	1	FAERS-negative
PT	Aflibercept vs Faricimab	Hallucination, Visual	5.09 (0.59–43.59)	—	—	—	1	FAERS-negative
PT	Aflibercept vs Faricimab	Head Discomfort	3.05 (0.32–29.37)	—	—	—	1	FAERS-negative
PT	Aflibercept vs Faricimab	Head Injury	4.07 (0.46–36.45)	—	—	—	1	FAERS-negative
PT	Aflibercept vs Faricimab	Heart Rate Increased	2.04 (0.37–11.12)	—	—	—	1	FAERS-negative
PT	Aflibercept vs Faricimab	Hemiparesis	2.38 (0.61–9.19)	—	—	—	1	FAERS-negative
PT	Aflibercept vs Faricimab	Hemiplegia	1.83 (0.61–5.47)	—	—	—	1	FAERS-negative
PT	Aflibercept vs Faricimab	Herpes Ophthalmic	2.04 (0.51–8.15)	—	—	—	1	FAERS-negative
PT	Aflibercept vs Faricimab	Herpes Zoster	1.78 (0.52–6.09)	—	—	—	1	FAERS-negative
PT	Aflibercept vs Faricimab	Hip Arthroplasty	3.05 (0.32–29.37)	—	—	—	1	FAERS-negative
PT	Aflibercept vs Faricimab	Hip Fracture	0.58 (0.24–1.39)	—	—	—	1	FAERS-negative
PT	Aflibercept vs Faricimab	Hordeolum	13.24 (0.75–235.12)	—	—	—	1	FAERS-negative
PT	Aflibercept vs Faricimab	Hospice Care	9.16 (0.49–170.27)	—	—	—	1	FAERS-negative
PT	Aflibercept vs Faricimab	Hyperkalaemia	7.13 (0.37–138.01)	—	—	—	1	FAERS-negative
PT	Aflibercept vs Faricimab	Hypersensitivity	1.36 (0.57–3.22)	—	—	—	1	FAERS-negative
PT	Aflibercept vs Faricimab	Hypertensive Crisis	9.16 (0.49–170.27)	—	—	—	1	FAERS-negative
PT	Aflibercept vs Faricimab	Hyphema	—	2.11 (0.12–37.62)	—	—	1	FAERS-negative
PT	Aflibercept vs Faricimab	Hypoaesthesia	2.04 (0.76–5.43)	—	—	—	1	FAERS-negative
PT	Aflibercept vs Faricimab	Hypoaesthesia Oral	7.13 (0.37–138.01)	—	—	—	1	FAERS-negative
PT	Aflibercept vs Faricimab	Hyponatraemia	4.07 (0.46–36.45)	—	—	—	1	FAERS-negative
PT	Aflibercept vs Faricimab	Hypopyon	1.18 (0.69–1.99)	0.65 (0.07–5.81)	—	—	2	FAERS-negative
PT	Aflibercept vs Faricimab	Hypotension	2.55 (0.80–8.12)	—	—	—	1	FAERS-negative
PT	Aflibercept vs Faricimab	Hypotony Of Eye	1.27 (0.34–4.74)	—	—	—	1	FAERS-negative
PT	Aflibercept vs Faricimab	Hypoxia	1.02 (0.21–5.04)	—	—	—	1	FAERS-negative
PT	Aflibercept vs Faricimab	Impaired Healing	3.05 (0.32–29.37)	—	—	—	1	FAERS-negative
PT	Aflibercept vs Faricimab	Inadvertent Injection Air Bubble	9.16 (0.49–170.27)	—	—	—	1	FAERS-negative
PT	Aflibercept vs Faricimab	Incorrect Dosage Administered	7.13 (0.37–138.01)	—	—	—	1	FAERS-negative
PT	Aflibercept vs Faricimab	Incorrect Dose Administered By Device	7.13 (0.37–138.01)	—	—	—	1	FAERS-negative
PT	Aflibercept vs Faricimab	Incorrect Product Administration Duration	9.16 (0.49–170.27)	—	—	—	1	FAERS-negative
PT	Aflibercept vs Faricimab	Incorrect Route Of Product Administration	9.16 (0.49–170.27)	—	—	—	1	FAERS-negative
PT	Aflibercept vs Faricimab	Infarction	3.05 (0.32–29.37)	—	—	—	1	FAERS-negative
PT	Aflibercept vs Faricimab	Infection	0.64 (0.21–1.94)	—	—	—	1	FAERS-negative
PT	Aflibercept vs Faricimab	Influenza	0.64 (0.21–1.94)	—	—	—	1	FAERS-negative
PT	Aflibercept vs Faricimab	Influenza Like Illness	1.53 (0.43–5.41)	—	—	—	1	FAERS-negative
PT	Aflibercept vs Faricimab	Injection Related Reaction	7.13 (0.88–57.97)	—	—	—	1	FAERS-negative
PT	Aflibercept vs Faricimab	Injection Site Discharge	7.13 (0.37–138.01)	—	—	—	1	FAERS-negative
PT	Aflibercept vs Faricimab	Injection Site Erythema	17.32 (1.00–300.18)	—	—	—	1	FAERS-negative
PT	Aflibercept vs Faricimab	Injection Site Irritation	11.20 (0.62–202.66)	—	—	—	1	FAERS-negative
PT	Aflibercept vs Faricimab	Injection Site Reaction	3.05 (0.32–29.37)	—	—	—	1	FAERS-negative
PT	Aflibercept vs Faricimab	Injection Site Scar	7.13 (0.37–138.01)	—	—	—	1	FAERS-negative
PT	Aflibercept vs Faricimab	Injury	4.07 (0.46–36.45)	—	—	—	1	FAERS-negative
PT	Aflibercept vs Faricimab	Insomnia	0.61 (0.15–2.56)	—	—	—	1	FAERS-negative
PT	Aflibercept vs Faricimab	Intentional Product Use Issue	1.53 (0.26–9.14)	—	—	—	1	FAERS-negative
PT	Aflibercept vs Faricimab	Intercepted Medication Error	0.85 (0.26–2.78)	—	—	—	1	FAERS-negative
PT	Aflibercept vs Faricimab	Intercepted Product Administration Error	2.55 (0.49–13.12)	—	—	—	1	FAERS-negative
PT	Aflibercept vs Faricimab	Intercepted Product Selection Error	7.13 (0.37–138.01)	—	—	—	1	FAERS-negative
PT	Aflibercept vs Faricimab	Intracranial Aneurysm	3.05 (0.32–29.37)	—	—	—	1	FAERS-negative
PT	Aflibercept vs Faricimab	Intracranial Pressure Increased	3.05 (0.32–29.37)	—	—	—	1	FAERS-negative
PT	Aflibercept vs Faricimab	Intraocular Pressure Decreased	2.04 (0.61–6.77)	—	—	—	1	FAERS-negative
PT	Aflibercept vs Faricimab	Iris Adhesions	3.06 (0.62–15.14)	—	—	—	1	FAERS-negative
PT	Aflibercept vs Faricimab	Ischaemic Stroke	1.78 (0.52–6.09)	—	—	—	1	FAERS-negative
PT	Aflibercept vs Faricimab	Keratitis	1.24 (0.52–3.00)	—	—	—	1	FAERS-negative
PT	Aflibercept vs Faricimab	Lacunar Infarction	3.05 (0.32–29.37)	—	—	—	1	FAERS-negative
PT	Aflibercept vs Faricimab	Laser Therapy	7.13 (0.37–138.01)	—	—	—	1	FAERS-negative
PT	Aflibercept vs Faricimab	Lens Dislocation	5.09 (0.59–43.59)	—	—	—	1	FAERS-negative
PT	Aflibercept vs Faricimab	Lenticular Opacities	2.55 (0.49–13.12)	—	—	—	1	FAERS-negative
PT	Aflibercept vs Faricimab	Liquid Product Physical Issue	1.53 (0.26–9.14)	—	—	—	1	FAERS-negative
PT	Aflibercept vs Faricimab	Lung Disorder	9.16 (0.49–170.27)	—	—	—	1	FAERS-negative
PT	Aflibercept vs Faricimab	Lung Neoplasm Malignant	2.38 (0.61–9.19)	—	—	—	1	FAERS-negative
PT	Aflibercept vs Faricimab	Macular Ischaemia	0.51 (0.15–1.69)	—	—	—	1	FAERS-negative
PT	Aflibercept vs Faricimab	Macular Scar	2.04 (0.37–11.12)	—	—	—	1	FAERS-negative
PT	Aflibercept vs Faricimab	Maculopathy	1.02 (0.29–3.52)	—	—	—	1	FAERS-negative
PT	Aflibercept vs Faricimab	Malaise	1.12 (0.73–1.72)	—	—	—	1	FAERS-negative
PT	Aflibercept vs Faricimab	Memory Impairment	0.89 (0.32–2.46)	—	—	—	1	FAERS-negative
PT	Aflibercept vs Faricimab	Migraine	0.57 (0.19–1.69)	—	—	—	1	FAERS-negative
PT	Aflibercept vs Faricimab	Mobility Decreased	7.13 (0.88–57.97)	—	—	—	1	FAERS-negative
PT	Aflibercept vs Faricimab	Monoplegia	13.24 (0.75–235.12)	—	—	—	1	FAERS-negative
PT	Aflibercept vs Faricimab	Mucosal Inflammation	9.16 (0.49–170.27)	—	—	—	1	FAERS-negative
PT	Aflibercept vs Faricimab	Muscular Weakness	2.04 (0.61–6.77)	—	—	—	1	FAERS-negative
PT	Aflibercept vs Faricimab	Musculoskeletal Pain	3.05 (0.32–29.37)	—	—	—	1	FAERS-negative
PT	Aflibercept vs Faricimab	Musculoskeletal Stiffness	6.11 (0.74–50.77)	—	—	—	1	FAERS-negative
PT	Aflibercept vs Faricimab	Myalgia	2.72 (0.72–10.24)	—	—	—	1	FAERS-negative
PT	Aflibercept vs Faricimab	Mydriasis	1.02 (0.29–3.52)	—	—	—	1	FAERS-negative
PT	Aflibercept vs Faricimab	Nasal Congestion	2.04 (0.37–11.12)	—	—	—	1	FAERS-negative
PT	Aflibercept vs Faricimab	Nasopharyngitis	0.70 (0.30–1.65)	—	—	—	1	FAERS-negative
PT	Aflibercept vs Faricimab	Neck Pain	3.05 (0.32–29.37)	—	—	—	1	FAERS-negative
PT	Aflibercept vs Faricimab	Necrotising Scleritis	7.13 (0.37–138.01)	—	—	—	1	FAERS-negative
PT	Aflibercept vs Faricimab	Needle Issue	1.21 (0.62–2.35)	—	—	—	1	FAERS-negative
PT	Aflibercept vs Faricimab	Neoplasm Malignant	1.07 (0.59–1.94)	—	—	—	1	FAERS-negative
PT	Aflibercept vs Faricimab	Neovascularisation	3.05 (0.32–29.37)	—	—	—	1	FAERS-negative
PT	Aflibercept vs Faricimab	Nephrotic Syndrome	7.13 (0.88–57.97)	6.72 (0.41–111.36)	—	direction consistent	2	FAERS-negative
PT	Aflibercept vs Faricimab	Nervousness	7.13 (0.37–138.01)	—	—	—	1	FAERS-negative
PT	Aflibercept vs Faricimab	Neuralgia	3.05 (0.32–29.37)	—	—	—	1	FAERS-negative
PT	Aflibercept vs Faricimab	Neuropathy Peripheral	6.11 (0.74–50.77)	—	—	—	1	FAERS-negative
PT	Aflibercept vs Faricimab	Night Blindness	2.55 (0.49–13.12)	—	—	—	1	FAERS-negative
PT	Aflibercept vs Faricimab	Noninfective Retinitis	7.13 (0.37–138.01)	—	—	—	1	FAERS-negative
PT	Aflibercept vs Faricimab	Ocular Hypertension	1.55 (0.92–2.63)	—	—	—	1	FAERS-negative
PT	Aflibercept vs Faricimab	Ocular Ischaemic Syndrome	3.05 (0.32–29.37)	—	—	—	1	FAERS-negative
PT	Aflibercept vs Faricimab	Ocular Procedural Complication	1.53 (0.26–9.14)	—	—	—	1	FAERS-negative
PT	Aflibercept vs Faricimab	Oedema	0.75 (0.34–1.63)	—	—	—	1	FAERS-negative
PT	Aflibercept vs Faricimab	Oedema Peripheral	4.58 (0.99–21.23)	—	—	—	1	FAERS-negative
PT	Aflibercept vs Faricimab	Oesophageal Carcinoma	7.13 (0.37–138.01)	—	—	—	1	FAERS-negative
PT	Aflibercept vs Faricimab	Ophthalmic Artery Occlusion	3.05 (0.32–29.37)	—	—	—	1	FAERS-negative
PT	Aflibercept vs Faricimab	Ophthalmic Herpes Zoster	7.13 (0.37–138.01)	—	—	—	1	FAERS-negative
PT	Aflibercept vs Faricimab	Ophthalmoplegia	7.13 (0.37–138.01)	—	—	—	1	FAERS-negative
PT	Aflibercept vs Faricimab	Optic Atrophy	0.73 (0.23–2.29)	—	—	—	1	FAERS-negative
PT	Aflibercept vs Faricimab	Optic Disc Haemorrhage	1.53 (0.26–9.14)	—	—	—	1	FAERS-negative
PT	Aflibercept vs Faricimab	Optic Ischaemic Neuropathy	1.27 (0.34–4.74)	—	—	—	1	FAERS-negative
PT	Aflibercept vs Faricimab	Optic Nerve Disorder	2.04 (0.37–11.12)	—	—	—	1	FAERS-negative
PT	Aflibercept vs Faricimab	Osteonecrosis Of Jaw	7.13 (0.37–138.01)	—	—	—	1	FAERS-negative
PT	Aflibercept vs Faricimab	Overdose	4.07 (0.46–36.45)	—	—	—	1	FAERS-negative
PT	Aflibercept vs Faricimab	Oxygen Saturation Decreased	4.07 (0.46–36.45)	—	—	—	1	FAERS-negative
PT	Aflibercept vs Faricimab	Pain In Extremity	2.80 (0.89–8.80)	—	—	—	1	FAERS-negative
PT	Aflibercept vs Faricimab	Palpitations	0.76 (0.26–2.20)	—	—	—	1	FAERS-negative
PT	Aflibercept vs Faricimab	Pancytopenia	13.24 (0.75–235.12)	1.46 (0.08–27.22)	—	direction consistent	2	FAERS-negative
PT	Aflibercept vs Faricimab	Panophthalmitis	1.53 (0.26–9.14)	—	—	—	1	FAERS-negative
PT	Aflibercept vs Faricimab	Papilloedema	1.02 (0.21–5.04)	—	—	—	1	FAERS-negative
PT	Aflibercept vs Faricimab	Paralysis	1.27 (0.34–4.74)	—	—	—	1	FAERS-negative
PT	Aflibercept vs Faricimab	Pemphigoid	7.13 (0.37–138.01)	—	—	—	1	FAERS-negative
PT	Aflibercept vs Faricimab	Peripheral Neuropathy	—	2.11 (0.12–37.62)	—	—	1	FAERS-negative
PT	Aflibercept vs Faricimab	Peripheral Swelling	1.53 (0.43–5.41)	—	—	—	1	FAERS-negative
PT	Aflibercept vs Faricimab	Platelet Count Decreased	9.16 (0.49–170.27)	—	—	—	1	FAERS-negative
PT	Aflibercept vs Faricimab	Pleural Effusion	4.07 (0.46–36.45)	—	—	—	1	FAERS-negative
PT	Aflibercept vs Faricimab	Pneumonia	0.88 (0.49–1.61)	—	—	—	1	FAERS-negative
PT	Aflibercept vs Faricimab	Polymyalgia Rheumatica	7.13 (0.37–138.01)	—	—	—	1	FAERS-negative
PT	Aflibercept vs Faricimab	Poor Quality Product Administered	7.13 (0.37–138.01)	—	—	—	1	FAERS-negative
PT	Aflibercept vs Faricimab	Post Procedural Complication	1.70 (0.41–7.10)	—	—	—	1	FAERS-negative
PT	Aflibercept vs Faricimab	Posterior Capsule Opacification	1.02 (0.36–2.90)	—	—	—	1	FAERS-negative
PT	Aflibercept vs Faricimab	Posterior Capsule Rupture	7.13 (0.37–138.01)	—	—	—	1	FAERS-negative
PT	Aflibercept vs Faricimab	Procedural Pain	7.13 (0.37–138.01)	—	—	—	1	FAERS-negative
PT	Aflibercept vs Faricimab	Product Administered At Inappropriate Site	15.28 (0.87–267.63)	—	—	—	1	FAERS-negative
PT	Aflibercept vs Faricimab	Product Contamination	1.36 (0.47–3.91)	—	—	—	1	FAERS-negative
PT	Aflibercept vs Faricimab	Product Monitoring Error	7.13 (0.37–138.01)	—	—	—	1	FAERS-negative
PT	Aflibercept vs Faricimab	Product Packaging Issue	4.07 (0.46–36.45)	—	—	—	1	FAERS-negative
PT	Aflibercept vs Faricimab	Product Packaging Quantity Issue	1.16 (0.42–3.21)	—	—	—	1	FAERS-negative
PT	Aflibercept vs Faricimab	Product Preparation Error	0.38 (0.10–1.44)	—	—	—	1	FAERS-negative
PT	Aflibercept vs Faricimab	Product Temperature Excursion Issue	2.04 (0.70–5.96)	—	—	—	1	FAERS-negative
PT	Aflibercept vs Faricimab	Proteinuria	3.05 (0.32–29.37)	—	—	—	1	FAERS-negative
PT	Aflibercept vs Faricimab	Pruritus	1.11 (0.49–2.52)	—	—	—	1	FAERS-negative
PT	Aflibercept vs Faricimab	Pseudophakia	3.06 (0.62–15.14)	—	—	—	1	FAERS-negative
PT	Aflibercept vs Faricimab	Pterygium	7.13 (0.37–138.01)	—	—	—	1	FAERS-negative
PT	Aflibercept vs Faricimab	Pulmonary Embolism	1.02 (0.29–3.52)	2.77 (0.16–48.07)	—	direction consistent	2	FAERS-negative
PT	Aflibercept vs Faricimab	Pulmonary Oedema	2.04 (0.51–8.15)	—	—	—	1	FAERS-negative
PT	Aflibercept vs Faricimab	Punctate Keratitis	2.04 (0.37–11.12)	—	—	—	1	FAERS-negative
PT	Aflibercept vs Faricimab	Pyrexia	2.55 (0.99–6.57)	—	—	—	1	FAERS-negative
PT	Aflibercept vs Faricimab	Rash	1.08 (0.55–2.09)	—	—	—	1	FAERS-negative
PT	Aflibercept vs Faricimab	Rash Pruritic	2.55 (0.49–13.12)	—	—	—	1	FAERS-negative
PT	Aflibercept vs Faricimab	Refusal Of Treatment By Patient	11.20 (0.62–202.66)	—	—	—	1	FAERS-negative
PT	Aflibercept vs Faricimab	Renal Disorder	0.87 (0.29–2.60)	—	—	—	1	FAERS-negative
PT	Aflibercept vs Faricimab	Renal Impairment	1.53 (0.62–3.74)	—	—	—	1	FAERS-negative
PT	Aflibercept vs Faricimab	Retinal Cyst	3.06 (0.62–15.14)	—	—	—	1	FAERS-negative
PT	Aflibercept vs Faricimab	Retinal Degeneration	1.49 (0.73–3.02)	—	—	—	1	FAERS-negative
PT	Aflibercept vs Faricimab	Retinal Disorder	2.55 (0.99–6.57)	—	—	—	1	FAERS-negative
PT	Aflibercept vs Faricimab	Retinal Drusen	4.07 (0.46–36.45)	—	—	—	1	FAERS-negative
PT	Aflibercept vs Faricimab	Retinal Exudates	2.21 (0.84–5.81)	—	—	—	1	FAERS-negative
PT	Aflibercept vs Faricimab	Retinal Fibrosis	6.11 (0.74–50.77)	—	—	—	1	FAERS-negative
PT	Aflibercept vs Faricimab	Retinal Haemorrhage	0.97 (0.77–1.24)	0.90 (0.53–1.53)	—	direction consistent	2	FAERS-negative
PT	Aflibercept vs Faricimab	Retinal Injury	3.05 (0.32–29.37)	—	—	—	1	FAERS-negative
PT	Aflibercept vs Faricimab	Retinal Ischaemia	1.15 (0.44–2.97)	—	—	—	1	FAERS-negative
PT	Aflibercept vs Faricimab	Retinal Laser Coagulation	9.16 (0.49–170.27)	—	—	—	1	FAERS-negative
PT	Aflibercept vs Faricimab	Retinal Neovascularisation	2.72 (0.72–10.24)	—	—	—	1	FAERS-negative
PT	Aflibercept vs Faricimab	Retinal Pigment Epithelial Detachment	—	3.26 (0.44–24.39)	—	—	1	FAERS-negative
PT	Aflibercept vs Faricimab	Retinal Tear	1.12 (0.48–2.64)	2.11 (0.12–37.62)	—	direction consistent	2	FAERS-negative
PT	Aflibercept vs Faricimab	Retinal Vascular Disorder	2.18 (0.89–5.36)	—	—	—	1	FAERS-negative
PT	Aflibercept vs Faricimab	Retinal Vascular Occlusion	0.68 (0.28–1.66)	—	—	—	1	FAERS-negative
PT	Aflibercept vs Faricimab	Retinal Vein Occlusion	1.12 (0.68–1.84)	—	—	—	1	FAERS-negative
PT	Aflibercept vs Faricimab	Retinitis	0.31 (0.08–1.11)	—	—	—	1	FAERS-negative
PT	Aflibercept vs Faricimab	Retinopexy	9.16 (0.49–170.27)	—	—	—	1	FAERS-negative
PT	Aflibercept vs Faricimab	Retinoschisis	2.04 (0.37–11.12)	—	—	—	1	FAERS-negative
PT	Aflibercept vs Faricimab	Rib Fracture	3.05 (0.32–29.37)	—	—	—	1	FAERS-negative
PT	Aflibercept vs Faricimab	Road Traffic Accident	3.05 (0.32–29.37)	—	—	—	1	FAERS-negative
PT	Aflibercept vs Faricimab	Rotator Cuff Syndrome	7.13 (0.37–138.01)	—	—	—	1	FAERS-negative
PT	Aflibercept vs Faricimab	Scar	1.02 (0.25–4.07)	—	—	—	1	FAERS-negative
PT	Aflibercept vs Faricimab	Scleral Thinning	11.20 (0.62–202.66)	—	—	—	1	FAERS-negative
PT	Aflibercept vs Faricimab	Scleritis	0.90 (0.35–2.35)	—	—	—	1	FAERS-negative
PT	Aflibercept vs Faricimab	Seizure	0.79 (0.29–2.13)	—	—	—	1	FAERS-negative
PT	Aflibercept vs Faricimab	Sepsis	1.27 (0.34–4.74)	—	—	—	1	FAERS-negative
PT	Aflibercept vs Faricimab	Serous Retinal Detachment	0.51 (0.13–2.03)	—	—	—	1	FAERS-negative
PT	Aflibercept vs Faricimab	Sinus Disorder	2.55 (0.49–13.12)	—	—	—	1	FAERS-negative
PT	Aflibercept vs Faricimab	Sinusitis	1.02 (0.21–5.04)	—	—	—	1	FAERS-negative
PT	Aflibercept vs Faricimab	Skin Exfoliation	2.55 (0.49–13.12)	—	—	—	1	FAERS-negative
PT	Aflibercept vs Faricimab	Skin Haemorrhage	7.13 (0.37–138.01)	—	—	—	1	FAERS-negative
PT	Aflibercept vs Faricimab	Skin Necrosis	9.16 (0.49–170.27)	—	—	—	1	FAERS-negative
PT	Aflibercept vs Faricimab	Sneezing	1.53 (0.26–9.14)	—	—	—	1	FAERS-negative
PT	Aflibercept vs Faricimab	Somnolence	1.27 (0.34–4.74)	—	—	—	1	FAERS-negative
PT	Aflibercept vs Faricimab	Speech Disorder	0.81 (0.22–3.03)	—	—	—	1	FAERS-negative
PT	Aflibercept vs Faricimab	Stent Placement	2.04 (0.37–11.12)	—	—	—	1	FAERS-negative
PT	Aflibercept vs Faricimab	Stomatitis	4.07 (0.46–36.45)	—	—	—	1	FAERS-negative
PT	Aflibercept vs Faricimab	Stress	1.16 (0.42–3.21)	—	—	—	1	FAERS-negative
PT	Aflibercept vs Faricimab	Stress Cardiomyopathy	7.13 (0.37–138.01)	—	—	—	1	FAERS-negative
PT	Aflibercept vs Faricimab	Subretinal Fibrosis	0.31 (0.08–1.11)	—	—	—	1	FAERS-negative
PT	Aflibercept vs Faricimab	Subretinal Hyperreflective Exudation	5.09 (0.59–43.59)	—	—	—	1	FAERS-negative
PT	Aflibercept vs Faricimab	Sudden Death	3.05 (0.32–29.37)	1.79 (0.10–32.41)	—	direction consistent	2	FAERS-negative
PT	Aflibercept vs Faricimab	Sudden Visual Loss	7.13 (0.88–57.97)	—	—	—	1	FAERS-negative
PT	Aflibercept vs Faricimab	Suicidal Ideation	2.55 (0.49–13.12)	—	—	—	1	FAERS-negative
PT	Aflibercept vs Faricimab	Superficial Injury Of Eye	15.28 (0.87–267.63)	—	—	—	1	FAERS-negative
PT	Aflibercept vs Faricimab	Suspected Product Contamination	9.16 (0.49–170.27)	—	—	—	1	FAERS-negative
PT	Aflibercept vs Faricimab	Swelling Face	0.92 (0.37–2.26)	—	—	—	1	FAERS-negative
PT	Aflibercept vs Faricimab	Swelling Of Eyelid	1.70 (0.62–4.67)	—	—	—	1	FAERS-negative
PT	Aflibercept vs Faricimab	Swollen Tongue	1.02 (0.21–5.04)	—	—	—	1	FAERS-negative
PT	Aflibercept vs Faricimab	Tachycardia	13.24 (0.75–235.12)	—	—	—	1	FAERS-negative
PT	Aflibercept vs Faricimab	Therapeutic Product Ineffective	7.13 (0.37–138.01)	—	—	—	1	FAERS-negative
PT	Aflibercept vs Faricimab	Therapy Cessation	6.11 (0.74–50.77)	—	—	—	1	FAERS-negative
PT	Aflibercept vs Faricimab	Thrombocytopenia	3.06 (0.62–15.14)	1.14 (0.06–22.06)	—	direction consistent	2	FAERS-negative
PT	Aflibercept vs Faricimab	Thrombosis	0.51 (0.19–1.36)	—	—	—	1	FAERS-negative
PT	Aflibercept vs Faricimab	Thrombotic Cerebral Infarction	3.05 (0.32–29.37)	—	—	—	1	FAERS-negative
PT	Aflibercept vs Faricimab	Thrombotic Microangiopathy	11.20 (0.62–202.66)	—	—	—	1	FAERS-negative
PT	Aflibercept vs Faricimab	Tinnitus	4.07 (0.86–19.19)	—	—	—	1	FAERS-negative
PT	Aflibercept vs Faricimab	Tooth Disorder	3.05 (0.32–29.37)	—	—	—	1	FAERS-negative
PT	Aflibercept vs Faricimab	Toxic Anterior Segment Syndrome	1.53 (0.81–2.88)	—	—	—	1	FAERS-negative
PT	Aflibercept vs Faricimab	Toxicity To Various Agents	7.13 (0.37–138.01)	—	—	—	1	FAERS-negative
PT	Aflibercept vs Faricimab	Tractional Retinal Detachment	7.13 (0.37–138.01)	—	—	—	1	FAERS-negative
PT	Aflibercept vs Faricimab	Transient Ischaemic Attack	1.32 (0.58–3.02)	1.79 (0.10–32.41)	—	direction consistent	2	FAERS-negative
PT	Aflibercept vs Faricimab	Urinary Tract Infection	1.89 (0.75–4.74)	—	—	—	1	FAERS-negative
PT	Aflibercept vs Faricimab	Urticaria	0.37 (0.12–1.16)	—	—	—	1	FAERS-negative
PT	Aflibercept vs Faricimab	Vascular Occlusion	3.05 (0.32–29.37)	—	—	—	1	FAERS-negative
PT	Aflibercept vs Faricimab	Vertigo	0.80 (0.36–1.76)	—	—	—	1	FAERS-negative
PT	Aflibercept vs Faricimab	Viral Infection	1.53 (0.26–9.14)	—	—	—	1	FAERS-negative
PT	Aflibercept vs Faricimab	Visual Impairment	1.09 (0.97–1.23)	1.85 (0.56–6.06)	—	direction consistent	2	FAERS-negative
PT	Aflibercept vs Faricimab	Vitreoretinal Traction Syndrome	3.05 (0.32–29.37)	—	—	—	1	FAERS-negative
PT	Aflibercept vs Faricimab	Vitreous Adhesions	7.13 (0.37–138.01)	—	—	—	1	FAERS-negative
PT	Aflibercept vs Faricimab	Vitreous Degeneration	6.11 (0.74–50.77)	—	—	—	1	FAERS-negative
PT	Aflibercept vs Faricimab	Vitreous Fibrin	11.20 (0.62–202.66)	—	—	—	1	FAERS-negative
PT	Aflibercept vs Faricimab	Vitreous Haze	1.40 (0.56–3.48)	—	—	—	1	FAERS-negative
PT	Aflibercept vs Faricimab	Vitreous Prolapse	3.05 (0.32–29.37)	—	—	—	1	FAERS-negative
PT	Aflibercept vs Faricimab	Vomiting	1.94 (0.90–4.17)	—	—	—	1	FAERS-negative
PT	Aflibercept vs Faricimab	Weight Decreased	1.27 (0.50–3.23)	—	—	—	1	FAERS-negative
PT	Aflibercept vs Faricimab	White Blood Cell Count Increased	1.53 (0.26–9.14)	—	—	—	1	FAERS-negative
PT	Aflibercept vs Faricimab	Wrist Fracture	2.04 (0.37–11.12)	—	—	—	1	FAERS-negative
PT	Ranibizumab vs Aflibercept	Blindness	0.48 (0.37–0.62)	0.22 (0.08–0.55)	—	significant: JADER	2	Confirmed
PT	Ranibizumab vs Aflibercept	Intraocular Pressure Increased	0.34 (0.23–0.50)	0.30 (0.18–0.52)	—	significant: JADER	2	Confirmed
PT	Ranibizumab vs Aflibercept	Uveitis	0.38 (0.22–0.67)	0.30 (0.15–0.62)	—	significant: JADER	2	Confirmed
PT	Ranibizumab vs Aflibercept	Vitreous Haemorrhage	2.91 (2.07–4.09)	2.68 (1.80–4.01)	—	significant: JADER	2	Confirmed
PT	Ranibizumab vs Aflibercept	Cataract	1.86 (1.39–2.49)	1.45 (0.89–2.36)	—	direction consistent	2	Consistent
PT	Ranibizumab vs Aflibercept	Endophthalmitis	0.48 (0.36–0.63)	0.84 (0.62–1.13)	—	direction consistent	2	Consistent
PT	Ranibizumab vs Aflibercept	Iritis	0.23 (0.07–0.74)	0.47 (0.17–1.29)	—	direction consistent	2	Consistent
PT	Ranibizumab vs Aflibercept	Transient Ischaemic Attack	2.86 (1.34–6.10)	2.93 (0.98–8.76)	—	direction consistent	2	Consistent
PT	Ranibizumab vs Aflibercept	Vitritis	0.49 (0.31–0.79)	0.32 (0.09–1.12)	—	direction consistent	2	Consistent
PT	Ranibizumab vs Aflibercept	Age-Related Macular Degeneration	3.47 (1.93–6.23)	—	—	—	1	Unconfirmed
PT	Ranibizumab vs Aflibercept	Anterior Chamber Cell	0.31 (0.15–0.66)	—	—	—	1	Unconfirmed
PT	Ranibizumab vs Aflibercept	Aphonia	23.89 (1.29–443.91)	—	—	—	1	Unconfirmed
PT	Ranibizumab vs Aflibercept	Arthralgia	2.66 (1.33–5.33)	—	—	—	1	Unconfirmed
PT	Ranibizumab vs Aflibercept	Asthma	10.62 (1.19–95.04)	—	—	—	1	Unconfirmed
PT	Ranibizumab vs Aflibercept	Bacterial Endophthalmitis	0.42 (0.18–0.99)	—	—	—	1	Unconfirmed
PT	Ranibizumab vs Aflibercept	Blindness Transient	0.15 (0.09–0.25)	—	—	—	1	Unconfirmed
PT	Ranibizumab vs Aflibercept	Blindness Unilateral	0.35 (0.25–0.49)	—	—	—	1	Unconfirmed
PT	Ranibizumab vs Aflibercept	Blood Glucose Increased	2.30 (1.09–4.85)	—	—	—	1	Unconfirmed
PT	Ranibizumab vs Aflibercept	Bronchitis	6.64 (1.29–34.24)	—	—	—	1	Unconfirmed
PT	Ranibizumab vs Aflibercept	Burning Sensation	4.65 (1.36–15.89)	—	—	—	1	Unconfirmed
PT	Ranibizumab vs Aflibercept	Cataract Cortical	39.86 (2.28–698.28)	—	—	—	1	Unconfirmed
PT	Ranibizumab vs Aflibercept	Cataract Nuclear	17.40 (6.07–49.90)	—	—	—	1	Unconfirmed
PT	Ranibizumab vs Aflibercept	Cataract Subcapsular	11.97 (2.58–55.42)	—	—	—	1	Unconfirmed
PT	Ranibizumab vs Aflibercept	Chills	4.65 (1.36–15.89)	—	—	—	1	Unconfirmed
PT	Ranibizumab vs Aflibercept	Circumstance Or Information Capable Of Leading To Medication Error	21.27 (2.66–170.14)	—	—	—	1	Unconfirmed
PT	Ranibizumab vs Aflibercept	Condition Aggravated	1.39 (1.01–1.93)	—	—	—	1	Unconfirmed
PT	Ranibizumab vs Aflibercept	Conjunctival Bleb	77.29 (4.61–1296.11)	—	—	—	1	Unconfirmed
PT	Ranibizumab vs Aflibercept	Conjunctival Erosion	71.93 (4.27–1210.44)	—	—	—	1	Unconfirmed
PT	Ranibizumab vs Aflibercept	Conjunctival Hyperaemia	3.72 (1.18–11.73)	—	—	—	1	Unconfirmed
PT	Ranibizumab vs Aflibercept	Conjunctival Retraction	34.54 (1.94–613.29)	—	—	—	1	Unconfirmed
PT	Ranibizumab vs Aflibercept	Coronary Artery Disease	6.64 (1.29–34.24)	—	—	—	1	Unconfirmed
PT	Ranibizumab vs Aflibercept	Cough	5.55 (2.86–10.78)	—	—	—	1	Unconfirmed
PT	Ranibizumab vs Aflibercept	Covid-19	2.24 (1.15–4.36)	—	—	—	1	Unconfirmed
PT	Ranibizumab vs Aflibercept	Cystoid Macular Oedema	4.19 (2.14–8.21)	—	—	—	1	Unconfirmed
PT	Ranibizumab vs Aflibercept	Death	0.48 (0.41–0.56)	1.01 (0.60–1.70)	—	—	2	Unconfirmed
PT	Ranibizumab vs Aflibercept	Detachment Of Retinal Pigment Epithelium	2.04 (1.22–3.40)	—	—	—	1	Unconfirmed
PT	Ranibizumab vs Aflibercept	Device Dislocation	66.57 (3.94–1124.86)	—	—	—	1	Unconfirmed
PT	Ranibizumab vs Aflibercept	Device Issue	10.01 (6.02–16.66)	—	—	—	1	Unconfirmed
PT	Ranibizumab vs Aflibercept	Diabetic Retinal Oedema	4.69 (2.70–8.14)	—	—	—	1	Unconfirmed
PT	Ranibizumab vs Aflibercept	Disease Progression	9.21 (5.83–14.56)	—	—	—	1	Unconfirmed
PT	Ranibizumab vs Aflibercept	Disease Recurrence	121.42 (16.73–881.32)	—	—	—	1	Unconfirmed
PT	Ranibizumab vs Aflibercept	Dry Throat	45.20 (2.61–783.39)	—	—	—	1	Unconfirmed
PT	Ranibizumab vs Aflibercept	Dysphonia	3.99 (1.42–11.21)	—	—	—	1	Unconfirmed
PT	Ranibizumab vs Aflibercept	Erythema	4.94 (1.97–12.40)	—	—	—	1	Unconfirmed
PT	Ranibizumab vs Aflibercept	Eye Abscess	29.21 (1.61–528.48)	—	—	—	1	Unconfirmed
PT	Ranibizumab vs Aflibercept	Eye Inflammation	0.40 (0.28–0.58)	—	—	—	1	Unconfirmed
PT	Ranibizumab vs Aflibercept	Eye Injury	3.10 (1.04–9.23)	—	—	—	1	Unconfirmed
PT	Ranibizumab vs Aflibercept	Eye Pain	0.63 (0.49–0.81)	—	—	—	1	Unconfirmed
PT	Ranibizumab vs Aflibercept	Eye Pruritus	5.97 (3.10–11.50)	—	—	—	1	Unconfirmed
PT	Ranibizumab vs Aflibercept	Eye Swelling	1.83 (1.08–3.07)	—	—	—	1	Unconfirmed
PT	Ranibizumab vs Aflibercept	Fatigue	3.77 (2.02–7.03)	—	—	—	1	Unconfirmed
PT	Ranibizumab vs Aflibercept	Feeling Abnormal	2.10 (1.07–4.14)	—	—	—	1	Unconfirmed
PT	Ranibizumab vs Aflibercept	Glaucoma	2.21 (1.35–3.62)	—	—	—	1	Unconfirmed
PT	Ranibizumab vs Aflibercept	Glycosylated Haemoglobin Increased	7.97 (1.61–39.51)	—	—	—	1	Unconfirmed
PT	Ranibizumab vs Aflibercept	Haemorrhage	6.80 (3.58–12.95)	—	—	—	1	Unconfirmed
PT	Ranibizumab vs Aflibercept	Hyphaema	2.92 (1.24–6.89)	—	—	—	1	Unconfirmed
PT	Ranibizumab vs Aflibercept	Hypoaesthesia	3.10 (1.43–6.72)	—	—	—	1	Unconfirmed
PT	Ranibizumab vs Aflibercept	Infection	4.78 (1.60–14.29)	—	—	—	1	Unconfirmed
PT	Ranibizumab vs Aflibercept	Injection Site Pain	0.18 (0.09–0.36)	—	—	—	1	Unconfirmed
PT	Ranibizumab vs Aflibercept	Insomnia	5.31 (1.33–21.25)	—	—	—	1	Unconfirmed
PT	Ranibizumab vs Aflibercept	Intentional Product Misuse	45.20 (2.61–783.39)	—	—	—	1	Unconfirmed
PT	Ranibizumab vs Aflibercept	Intercepted Product Storage Error	5.77 (2.19–15.19)	—	—	—	1	Unconfirmed
PT	Ranibizumab vs Aflibercept	Intra-Ocular Injection Complication	0.17 (0.08–0.40)	—	—	—	1	Unconfirmed
PT	Ranibizumab vs Aflibercept	Keratic Precipitates	0.26 (0.08–0.84)	—	—	—	1	Unconfirmed
PT	Ranibizumab vs Aflibercept	Lenticular Opacities	5.85 (2.03–16.86)	—	—	—	1	Unconfirmed
PT	Ranibizumab vs Aflibercept	Macular Oedema	2.82 (2.03–3.91)	—	—	—	1	Unconfirmed
PT	Ranibizumab vs Aflibercept	Macular Scar	11.33 (3.81–33.72)	—	—	—	1	Unconfirmed
PT	Ranibizumab vs Aflibercept	Maculopathy	4.78 (1.60–14.29)	—	—	—	1	Unconfirmed
PT	Ranibizumab vs Aflibercept	Memory Impairment	3.04 (1.10–8.38)	—	—	—	1	Unconfirmed
PT	Ranibizumab vs Aflibercept	Metamorphopsia	0.23 (0.08–0.65)	—	—	—	1	Unconfirmed
PT	Ranibizumab vs Aflibercept	Muscular Weakness	2.99 (1.15–7.76)	—	—	—	1	Unconfirmed
PT	Ranibizumab vs Aflibercept	Mydriasis	4.78 (1.60–14.29)	—	—	—	1	Unconfirmed
PT	Ranibizumab vs Aflibercept	Nausea	1.75 (1.05–2.91)	—	—	—	1	Unconfirmed
PT	Ranibizumab vs Aflibercept	Neovascularisation	4.42 (1.06–18.53)	—	—	—	1	Unconfirmed
PT	Ranibizumab vs Aflibercept	Non-Infectious Endophthalmitis	0.20 (0.10–0.40)	—	—	—	1	Unconfirmed
PT	Ranibizumab vs Aflibercept	Pain	1.94 (1.14–3.28)	—	—	—	1	Unconfirmed
PT	Ranibizumab vs Aflibercept	Paraesthesia	15.94 (1.92–132.46)	—	—	—	1	Unconfirmed
PT	Ranibizumab vs Aflibercept	Pharyngeal Oedema	34.54 (1.94–613.29)	—	—	—	1	Unconfirmed
PT	Ranibizumab vs Aflibercept	Photosensitivity Reaction	15.94 (1.92–132.46)	—	—	—	1	Unconfirmed
PT	Ranibizumab vs Aflibercept	Product Availability Issue	26.61 (3.40–207.96)	—	—	—	1	Unconfirmed
PT	Ranibizumab vs Aflibercept	Product Contamination	3.99 (1.63–9.77)	—	—	—	1	Unconfirmed
PT	Ranibizumab vs Aflibercept	Pruritus	3.77 (1.80–7.91)	—	—	—	1	Unconfirmed
PT	Ranibizumab vs Aflibercept	Pseudophakia	3.10 (1.04–9.23)	—	—	—	1	Unconfirmed
PT	Ranibizumab vs Aflibercept	Renal Disorder	3.10 (1.04–9.23)	—	—	—	1	Unconfirmed
PT	Ranibizumab vs Aflibercept	Retinal Artery Occlusion	0.21 (0.08–0.52)	—	—	—	1	Unconfirmed
PT	Ranibizumab vs Aflibercept	Retinal Depigmentation	39.86 (2.28–698.28)	—	—	—	1	Unconfirmed
PT	Ranibizumab vs Aflibercept	Retinal Drusen	9.99 (3.31–30.14)	—	—	—	1	Unconfirmed
PT	Ranibizumab vs Aflibercept	Retinal Exudates	3.90 (1.92–7.90)	—	—	—	1	Unconfirmed
PT	Ranibizumab vs Aflibercept	Retinal Oedema	1.42 (1.01–2.00)	—	—	—	1	Unconfirmed
PT	Ranibizumab vs Aflibercept	Retinal Vein Occlusion	1.94 (1.14–3.28)	—	—	—	1	Unconfirmed
PT	Ranibizumab vs Aflibercept	Retinopathy Of Prematurity	34.63 (4.53–264.87)	—	—	—	1	Unconfirmed
PT	Ranibizumab vs Aflibercept	Scar	3.98 (1.12–14.13)	—	—	—	1	Unconfirmed
PT	Ranibizumab vs Aflibercept	Sensation Of Foreign Body	23.89 (1.29–443.91)	—	—	—	1	Unconfirmed
PT	Ranibizumab vs Aflibercept	Staphylococcus Test Positive	10.62 (1.19–95.04)	—	—	—	1	Unconfirmed
PT	Ranibizumab vs Aflibercept	Subretinal Fibrosis	4.42 (1.06–18.53)	—	—	—	1	Unconfirmed
PT	Ranibizumab vs Aflibercept	Subretinal Fluid	1.90 (1.37–2.65)	—	—	—	1	Unconfirmed
PT	Ranibizumab vs Aflibercept	Suspected Transmission Of An Infectious Agent Via Product	39.86 (2.28–698.28)	—	—	—	1	Unconfirmed
PT	Ranibizumab vs Aflibercept	Swelling	13.30 (2.91–60.75)	—	—	—	1	Unconfirmed
PT	Ranibizumab vs Aflibercept	Syringe Issue	0.33 (0.16–0.70)	—	—	—	1	Unconfirmed
PT	Ranibizumab vs Aflibercept	Therapy Non-Responder	9.30 (1.93–44.80)	—	—	—	1	Unconfirmed
PT	Ranibizumab vs Aflibercept	Throat Tightness	7.97 (1.61–39.51)	—	—	—	1	Unconfirmed
PT	Ranibizumab vs Aflibercept	Tremor	15.94 (1.92–132.46)	—	—	—	1	Unconfirmed
PT	Ranibizumab vs Aflibercept	Tubulointerstitial Nephritis	29.21 (1.61–528.48)	—	—	—	1	Unconfirmed
PT	Ranibizumab vs Aflibercept	Type 2 Diabetes Mellitus	29.21 (1.61–528.48)	—	—	—	1	Unconfirmed
PT	Ranibizumab vs Aflibercept	Type Iii Immune Complex Mediated Reaction	29.21 (1.61–528.48)	—	—	—	1	Unconfirmed
PT	Ranibizumab vs Aflibercept	Upper Respiratory Tract Infection	23.89 (1.29–443.91)	—	—	—	1	Unconfirmed
PT	Ranibizumab vs Aflibercept	Vitreal Cells	0.18 (0.05–0.57)	—	—	—	1	Unconfirmed
PT	Ranibizumab vs Aflibercept	Vitreous Disorder	0.20 (0.06–0.66)	—	—	—	1	Unconfirmed
PT	Ranibizumab vs Aflibercept	Vitreous Floaters	0.60 (0.44–0.82)	—	—	—	1	Unconfirmed
PT	Ranibizumab vs Aflibercept	Vitreous Opacities	0.40 (0.22–0.74)	—	—	—	1	Unconfirmed
PT	Ranibizumab vs Aflibercept	Weight Decreased	2.66 (1.10–6.39)	—	—	—	1	Unconfirmed
PT	Ranibizumab vs Aflibercept	Weight Increased	6.64 (1.29–34.24)	—	—	—	1	Unconfirmed
PT	Ranibizumab vs Aflibercept	Wrong Technique In Product Usage Process	0.37 (0.21–0.63)	—	—	—	1	Unconfirmed
PT	Ranibizumab vs Aflibercept	Xerophthalmia	56.12 (7.54–417.44)	—	—	—	1	Unconfirmed
PT	Ranibizumab vs Aflibercept	Visual Impairment	0.66 (0.55–0.79)	3.86 (2.56–5.82)	—	opposite direction	2	Discordant (opposite direction)
PT	Ranibizumab vs Aflibercept	Abdominal Discomfort	1.14 (0.29–4.40)	—	—	—	1	FAERS-negative
PT	Ranibizumab vs Aflibercept	Abdominal Pain Upper	1.59 (0.38–6.66)	—	—	—	1	FAERS-negative
PT	Ranibizumab vs Aflibercept	Accidental Exposure To Product	0.82 (0.27–2.50)	—	—	—	1	FAERS-negative
PT	Ranibizumab vs Aflibercept	Acute Kidney Injury	0.66 (0.19–2.35)	—	—	—	1	FAERS-negative
PT	Ranibizumab vs Aflibercept	Acute Myocardial Infarction	—	0.48 (0.13–1.76)	—	—	1	FAERS-negative
PT	Ranibizumab vs Aflibercept	Alopecia	1.06 (0.33–3.38)	—	—	—	1	FAERS-negative
PT	Ranibizumab vs Aflibercept	Amaurosis	0.66 (0.19–2.35)	—	—	—	1	FAERS-negative
PT	Ranibizumab vs Aflibercept	Amnesia	0.88 (0.24–3.27)	—	—	—	1	FAERS-negative
PT	Ranibizumab vs Aflibercept	Anaemia	1.90 (0.60–5.98)	—	—	—	1	FAERS-negative
PT	Ranibizumab vs Aflibercept	Angle Closure Glaucoma	1.52 (0.44–5.18)	—	—	—	1	FAERS-negative
PT	Ranibizumab vs Aflibercept	Anterior Chamber Inflammation	0.32 (0.10–1.05)	—	—	—	1	FAERS-negative
PT	Ranibizumab vs Aflibercept	Anxiety	1.45 (0.53–3.92)	—	—	—	1	FAERS-negative
PT	Ranibizumab vs Aflibercept	Arthritis	3.98 (0.66–23.83)	—	—	—	1	FAERS-negative
PT	Ranibizumab vs Aflibercept	Asthenia	1.15 (0.55–2.43)	—	—	—	1	FAERS-negative
PT	Ranibizumab vs Aflibercept	Asthenopia	1.86 (0.71–4.89)	—	—	—	1	FAERS-negative
PT	Ranibizumab vs Aflibercept	Back Pain	2.66 (1.00–7.08)	—	—	—	1	FAERS-negative
PT	Ranibizumab vs Aflibercept	Balance Disorder	0.88 (0.28–2.74)	—	—	—	1	FAERS-negative
PT	Ranibizumab vs Aflibercept	Blepharitis	1.06 (0.33–3.38)	—	—	—	1	FAERS-negative
PT	Ranibizumab vs Aflibercept	Blister	1.59 (0.38–6.66)	—	—	—	1	FAERS-negative
PT	Ranibizumab vs Aflibercept	Blood Cholesterol Increased	3.32 (0.89–12.37)	—	—	—	1	FAERS-negative
PT	Ranibizumab vs Aflibercept	Blood Glucose Abnormal	18.57 (0.96–359.73)	—	—	—	1	FAERS-negative
PT	Ranibizumab vs Aflibercept	Blood Pressure Fluctuation	18.57 (0.96–359.73)	—	—	—	1	FAERS-negative
PT	Ranibizumab vs Aflibercept	Blood Pressure Increased	0.96 (0.54–1.71)	—	—	—	1	FAERS-negative
PT	Ranibizumab vs Aflibercept	Bronchitis Chronic	18.57 (0.96–359.73)	—	—	—	1	FAERS-negative
PT	Ranibizumab vs Aflibercept	Capsular Block Syndrome	18.57 (0.96–359.73)	—	—	—	1	FAERS-negative
PT	Ranibizumab vs Aflibercept	Cardiac Disorder	0.88 (0.35–2.23)	—	—	—	1	FAERS-negative
PT	Ranibizumab vs Aflibercept	Cardiac Failure	0.72 (0.20–2.59)	—	—	—	1	FAERS-negative
PT	Ranibizumab vs Aflibercept	Cardiac Failure Congestive	3.54 (0.79–15.82)	—	—	—	1	FAERS-negative
PT	Ranibizumab vs Aflibercept	Carpal Tunnel Syndrome	18.57 (0.96–359.73)	—	—	—	1	FAERS-negative
PT	Ranibizumab vs Aflibercept	Central Serous Chorioretinopathy	5.31 (0.97–29.00)	—	—	—	1	FAERS-negative
PT	Ranibizumab vs Aflibercept	Central Vision Loss	2.65 (0.54–13.15)	—	—	—	1	FAERS-negative
PT	Ranibizumab vs Aflibercept	Cerebral Haemorrhage	—	0.92 (0.50–1.72)	—	—	1	FAERS-negative
PT	Ranibizumab vs Aflibercept	Cerebral Infarction	1.26 (0.57–2.78)	1.00 (0.80–1.24)	—	—	2	FAERS-negative
PT	Ranibizumab vs Aflibercept	Cerebrovascular Accident	1.27 (0.87–1.85)	—	—	—	1	FAERS-negative
PT	Ranibizumab vs Aflibercept	Chest Discomfort	5.31 (0.97–29.00)	—	—	—	1	FAERS-negative
PT	Ranibizumab vs Aflibercept	Chest Pain	1.22 (0.46–3.22)	—	—	—	1	FAERS-negative
PT	Ranibizumab vs Aflibercept	Choroidal Haemorrhage	3.98 (0.66–23.83)	1.62 (0.33–8.05)	—	direction consistent	2	FAERS-negative
PT	Ranibizumab vs Aflibercept	Colorectal Cancer	18.57 (0.96–359.73)	—	—	—	1	FAERS-negative
PT	Ranibizumab vs Aflibercept	Colour Blindness	3.54 (0.79–15.82)	—	—	—	1	FAERS-negative
PT	Ranibizumab vs Aflibercept	Colour Vision Tests Abnormal	18.57 (0.96–359.73)	—	—	—	1	FAERS-negative
PT	Ranibizumab vs Aflibercept	Confusional State	1.41 (0.60–3.34)	—	—	—	1	FAERS-negative
PT	Ranibizumab vs Aflibercept	Conjunctival Haemorrhage	1.27 (0.62–2.61)	7.80 (2.65–23.00)	—	direction consistent	2	FAERS-negative
PT	Ranibizumab vs Aflibercept	Conjunctivitis	1.45 (0.53–3.92)	—	—	—	1	FAERS-negative
PT	Ranibizumab vs Aflibercept	Contusion	1.59 (0.38–6.66)	—	—	—	1	FAERS-negative
PT	Ranibizumab vs Aflibercept	Corneal Disorder	0.99 (0.26–3.75)	—	—	—	1	FAERS-negative
PT	Ranibizumab vs Aflibercept	Corneal Lesion	7.96 (0.83–76.56)	—	—	—	1	FAERS-negative
PT	Ranibizumab vs Aflibercept	Corneal Oedema	0.49 (0.19–1.27)	—	—	—	1	FAERS-negative
PT	Ranibizumab vs Aflibercept	Corneal Opacity	1.66 (0.54–5.07)	—	—	—	1	FAERS-negative
PT	Ranibizumab vs Aflibercept	Coronavirus Infection	18.57 (0.96–359.73)	—	—	—	1	FAERS-negative
PT	Ranibizumab vs Aflibercept	Cytomegalovirus Infection	18.57 (0.96–359.73)	—	—	—	1	FAERS-negative
PT	Ranibizumab vs Aflibercept	Deafness	0.61 (0.17–2.15)	—	—	—	1	FAERS-negative
PT	Ranibizumab vs Aflibercept	Decreased Appetite	3.19 (0.97–10.45)	—	—	—	1	FAERS-negative
PT	Ranibizumab vs Aflibercept	Deep Vein Thrombosis	2.27 (0.76–6.78)	—	—	—	1	FAERS-negative
PT	Ranibizumab vs Aflibercept	Dementia	0.53 (0.15–1.83)	—	—	—	1	FAERS-negative
PT	Ranibizumab vs Aflibercept	Depressed Mood	1.99 (0.44–8.89)	—	—	—	1	FAERS-negative
PT	Ranibizumab vs Aflibercept	Depression	1.02 (0.36–2.86)	—	—	—	1	FAERS-negative
PT	Ranibizumab vs Aflibercept	Device Defective	3.98 (0.66–23.83)	—	—	—	1	FAERS-negative
PT	Ranibizumab vs Aflibercept	Device Physical Property Issue	7.96 (0.83–76.56)	—	—	—	1	FAERS-negative
PT	Ranibizumab vs Aflibercept	Diabetes Mellitus	1.41 (0.60–3.34)	—	—	—	1	FAERS-negative
PT	Ranibizumab vs Aflibercept	Diabetic Foot	5.31 (0.97–29.00)	—	—	—	1	FAERS-negative
PT	Ranibizumab vs Aflibercept	Diarrhoea	1.01 (0.45–2.28)	—	—	—	1	FAERS-negative
PT	Ranibizumab vs Aflibercept	Diplopia	1.43 (0.57–3.58)	—	—	—	1	FAERS-negative
PT	Ranibizumab vs Aflibercept	Discomfort	1.06 (0.33–3.38)	—	—	—	1	FAERS-negative
PT	Ranibizumab vs Aflibercept	Dizziness	1.09 (0.66–1.82)	—	—	—	1	FAERS-negative
PT	Ranibizumab vs Aflibercept	Drug Dependence	18.57 (0.96–359.73)	—	—	—	1	FAERS-negative
PT	Ranibizumab vs Aflibercept	Drug Hypersensitivity	1.04 (0.48–2.24)	—	—	—	1	FAERS-negative
PT	Ranibizumab vs Aflibercept	Drug Intolerance	1.33 (0.33–5.30)	—	—	—	1	FAERS-negative
PT	Ranibizumab vs Aflibercept	Drug Resistance	2.65 (0.54–13.15)	—	—	—	1	FAERS-negative
PT	Ranibizumab vs Aflibercept	Dry Age-Related Macular Degeneration	0.85 (0.40–1.81)	—	—	—	1	FAERS-negative
PT	Ranibizumab vs Aflibercept	Dry Eye	1.49 (0.89–2.49)	—	—	—	1	FAERS-negative
PT	Ranibizumab vs Aflibercept	Dysarthria	1.22 (0.46–3.22)	—	—	—	1	FAERS-negative
PT	Ranibizumab vs Aflibercept	Dyslipidaemia	18.57 (0.96–359.73)	—	—	—	1	FAERS-negative
PT	Ranibizumab vs Aflibercept	Dyspnoea	1.73 (0.86–3.48)	—	—	—	1	FAERS-negative
PT	Ranibizumab vs Aflibercept	Epiretinal Membrane	1.22 (0.46–3.22)	—	—	—	1	FAERS-negative
PT	Ranibizumab vs Aflibercept	Eye Contusion	2.65 (0.54–13.15)	—	—	—	1	FAERS-negative
PT	Ranibizumab vs Aflibercept	Eye Discharge	1.56 (0.94–2.58)	—	—	—	1	FAERS-negative
PT	Ranibizumab vs Aflibercept	Eye Disorder	1.24 (0.87–1.79)	—	—	—	1	FAERS-negative
PT	Ranibizumab vs Aflibercept	Eye Haemorrhage	0.98 (0.76–1.28)	—	—	—	1	FAERS-negative
PT	Ranibizumab vs Aflibercept	Eye Infection	0.63 (0.36–1.09)	—	—	—	1	FAERS-negative
PT	Ranibizumab vs Aflibercept	Eye Irritation	0.79 (0.51–1.22)	—	—	—	1	FAERS-negative
PT	Ranibizumab vs Aflibercept	Eye Oedema	1.18 (0.60–2.33)	—	—	—	1	FAERS-negative
PT	Ranibizumab vs Aflibercept	Eyelid Ptosis	1.59 (0.38–6.66)	—	—	—	1	FAERS-negative
PT	Ranibizumab vs Aflibercept	Facial Paralysis	1.59 (0.38–6.66)	—	—	—	1	FAERS-negative
PT	Ranibizumab vs Aflibercept	Fall	0.76 (0.41–1.42)	—	—	—	1	FAERS-negative
PT	Ranibizumab vs Aflibercept	Fluid Retention	1.99 (0.44–8.89)	—	—	—	1	FAERS-negative
PT	Ranibizumab vs Aflibercept	Fluorescence Angiogram Abnormal	18.57 (0.96–359.73)	—	—	—	1	FAERS-negative
PT	Ranibizumab vs Aflibercept	Foetal Exposure During Pregnancy	3.98 (0.66–23.83)	—	—	—	1	FAERS-negative
PT	Ranibizumab vs Aflibercept	Foreign Body Sensation In Eyes	1.45 (0.72–2.93)	—	—	—	1	FAERS-negative
PT	Ranibizumab vs Aflibercept	Gait Disturbance	1.68 (0.81–3.46)	—	—	—	1	FAERS-negative
PT	Ranibizumab vs Aflibercept	Gastrooesophageal Reflux Disease	7.96 (0.83–76.56)	—	—	—	1	FAERS-negative
PT	Ranibizumab vs Aflibercept	Generalised Oedema	3.98 (0.66–23.83)	—	—	—	1	FAERS-negative
PT	Ranibizumab vs Aflibercept	Haemoptysis	7.96 (0.83–76.56)	—	—	—	1	FAERS-negative
PT	Ranibizumab vs Aflibercept	Headache	1.14 (0.82–1.57)	—	—	—	1	FAERS-negative
PT	Ranibizumab vs Aflibercept	Hemiparesis	1.14 (0.29–4.40)	—	—	—	1	FAERS-negative
PT	Ranibizumab vs Aflibercept	Hypersensitivity	1.99 (0.84–4.73)	—	—	—	1	FAERS-negative
PT	Ranibizumab vs Aflibercept	Hypertension	1.33 (0.78–2.25)	0.61 (0.24–1.55)	—	—	2	FAERS-negative
PT	Ranibizumab vs Aflibercept	Hypoacusis	1.14 (0.52–2.48)	—	—	—	1	FAERS-negative
PT	Ranibizumab vs Aflibercept	Hypoglycaemia	7.96 (0.83–76.56)	—	—	—	1	FAERS-negative
PT	Ranibizumab vs Aflibercept	Hypopyon	0.62 (0.27–1.41)	—	—	—	1	FAERS-negative
PT	Ranibizumab vs Aflibercept	Hypotension	1.33 (0.45–3.88)	—	—	—	1	FAERS-negative
PT	Ranibizumab vs Aflibercept	Ill-Defined Disorder	2.66 (0.93–7.58)	—	—	—	1	FAERS-negative
PT	Ranibizumab vs Aflibercept	Illness	0.62 (0.29–1.35)	—	—	—	1	FAERS-negative
PT	Ranibizumab vs Aflibercept	Incorrect Route Of Product Administration	1.99 (0.44–8.89)	—	—	—	1	FAERS-negative
PT	Ranibizumab vs Aflibercept	Increased Insulin Requirement	18.57 (0.96–359.73)	—	—	—	1	FAERS-negative
PT	Ranibizumab vs Aflibercept	Inflammation	0.47 (0.14–1.60)	—	—	—	1	FAERS-negative
PT	Ranibizumab vs Aflibercept	Influenza	1.59 (0.38–6.66)	—	—	—	1	FAERS-negative
PT	Ranibizumab vs Aflibercept	Injection Site Haemorrhage	0.83 (0.30–2.26)	—	—	—	1	FAERS-negative
PT	Ranibizumab vs Aflibercept	Intraocular Pressure Test Abnormal	3.98 (0.66–23.83)	—	—	—	1	FAERS-negative
PT	Ranibizumab vs Aflibercept	Iridocyclitis	0.64 (0.31–1.34)	2.27 (0.72–7.18)	—	—	2	FAERS-negative
PT	Ranibizumab vs Aflibercept	Ischaemic Stroke	1.52 (0.44–5.18)	—	—	—	1	FAERS-negative
PT	Ranibizumab vs Aflibercept	Lacrimation Increased	1.28 (0.82–2.01)	—	—	—	1	FAERS-negative
PT	Ranibizumab vs Aflibercept	Loss Of Consciousness	0.99 (0.39–2.54)	—	—	—	1	FAERS-negative
PT	Ranibizumab vs Aflibercept	Lymphadenopathy	7.96 (0.83–76.56)	—	—	—	1	FAERS-negative
PT	Ranibizumab vs Aflibercept	Macular Fibrosis	5.31 (0.97–29.00)	—	—	—	1	FAERS-negative
PT	Ranibizumab vs Aflibercept	Macular Hole	1.28 (0.66–2.48)	—	—	—	1	FAERS-negative
PT	Ranibizumab vs Aflibercept	Malaise	1.08 (0.63–1.88)	—	—	—	1	FAERS-negative
PT	Ranibizumab vs Aflibercept	Maternal Exposure During Pregnancy	1.55 (0.61–3.94)	—	—	—	1	FAERS-negative
PT	Ranibizumab vs Aflibercept	Muscle Spasms	7.96 (0.83–76.56)	—	—	—	1	FAERS-negative
PT	Ranibizumab vs Aflibercept	Myalgia	1.99 (0.69–5.74)	—	—	—	1	FAERS-negative
PT	Ranibizumab vs Aflibercept	Myocardial Infarction	0.78 (0.42–1.45)	0.98 (0.60–1.60)	—	direction consistent	2	FAERS-negative
PT	Ranibizumab vs Aflibercept	Myopia	3.98 (0.66–23.83)	—	—	—	1	FAERS-negative
PT	Ranibizumab vs Aflibercept	Nasopharyngitis	1.47 (0.49–4.40)	—	—	—	1	FAERS-negative
PT	Ranibizumab vs Aflibercept	Needle Issue	0.42 (0.12–1.41)	—	—	—	1	FAERS-negative
PT	Ranibizumab vs Aflibercept	Neoplasm Malignant	0.72 (0.29–1.78)	—	—	—	1	FAERS-negative
PT	Ranibizumab vs Aflibercept	Neuropathy Peripheral	2.65 (0.86–8.24)	—	—	—	1	FAERS-negative
PT	Ranibizumab vs Aflibercept	Ocular Discomfort	0.67 (0.37–1.21)	—	—	—	1	FAERS-negative
PT	Ranibizumab vs Aflibercept	Ocular Hyperaemia	0.83 (0.58–1.18)	—	—	—	1	FAERS-negative
PT	Ranibizumab vs Aflibercept	Ocular Hypertension	0.45 (0.19–1.08)	—	—	—	1	FAERS-negative
PT	Ranibizumab vs Aflibercept	Ocular Vascular Disorder	7.96 (0.83–76.56)	—	—	—	1	FAERS-negative
PT	Ranibizumab vs Aflibercept	Ocular Vasculitis	1.33 (0.40–4.41)	—	—	—	1	FAERS-negative
PT	Ranibizumab vs Aflibercept	Oedema	0.96 (0.31–3.03)	—	—	—	1	FAERS-negative
PT	Ranibizumab vs Aflibercept	Oedema Peripheral	1.77 (0.63–4.97)	—	—	—	1	FAERS-negative
PT	Ranibizumab vs Aflibercept	Optic Atrophy	1.59 (0.38–6.66)	—	—	—	1	FAERS-negative
PT	Ranibizumab vs Aflibercept	Pain In Extremity	0.96 (0.31–3.03)	—	—	—	1	FAERS-negative
PT	Ranibizumab vs Aflibercept	Paranasal Sinus Discomfort	7.96 (0.83–76.56)	—	—	—	1	FAERS-negative
PT	Ranibizumab vs Aflibercept	Pathologic Myopia	18.57 (0.96–359.73)	—	—	—	1	FAERS-negative
PT	Ranibizumab vs Aflibercept	Peripheral Swelling	1.77 (0.50–6.27)	—	—	—	1	FAERS-negative
PT	Ranibizumab vs Aflibercept	Photophobia	0.87 (0.50–1.50)	—	—	—	1	FAERS-negative
PT	Ranibizumab vs Aflibercept	Photopsia	1.01 (0.50–2.02)	—	—	—	1	FAERS-negative
PT	Ranibizumab vs Aflibercept	Pneumonia	1.06 (0.47–2.41)	—	—	—	1	FAERS-negative
PT	Ranibizumab vs Aflibercept	Posterior Capsule Opacification	1.52 (0.44–5.18)	—	—	—	1	FAERS-negative
PT	Ranibizumab vs Aflibercept	Procedural Complication	7.96 (0.83–76.56)	—	—	—	1	FAERS-negative
PT	Ranibizumab vs Aflibercept	Product Packaging Quantity Issue	0.99 (0.26–3.75)	—	—	—	1	FAERS-negative
PT	Ranibizumab vs Aflibercept	Product Temperature Excursion Issue	1.59 (0.58–4.38)	—	—	—	1	FAERS-negative
PT	Ranibizumab vs Aflibercept	Productive Cough	7.96 (0.83–76.56)	—	—	—	1	FAERS-negative
PT	Ranibizumab vs Aflibercept	Proteinuria	3.54 (0.79–15.82)	—	—	—	1	FAERS-negative
PT	Ranibizumab vs Aflibercept	Pulmonary Embolism	2.12 (0.57–7.91)	—	—	—	1	FAERS-negative
PT	Ranibizumab vs Aflibercept	Pyrexia	2.13 (0.99–4.55)	—	—	—	1	FAERS-negative
PT	Ranibizumab vs Aflibercept	Rash	0.88 (0.35–2.23)	—	—	—	1	FAERS-negative
PT	Ranibizumab vs Aflibercept	Reading Disorder	18.57 (0.96–359.73)	—	—	—	1	FAERS-negative
PT	Ranibizumab vs Aflibercept	Renal Failure	1.09 (0.45–2.64)	2.16 (0.48–9.68)	—	direction consistent	2	FAERS-negative
PT	Ranibizumab vs Aflibercept	Renal Impairment	1.10 (0.39–3.14)	—	—	—	1	FAERS-negative
PT	Ranibizumab vs Aflibercept	Retinal Degeneration	1.26 (0.57–2.78)	—	—	—	1	FAERS-negative
PT	Ranibizumab vs Aflibercept	Retinal Detachment	0.65 (0.37–1.15)	1.94 (0.99–3.78)	—	—	2	FAERS-negative
PT	Ranibizumab vs Aflibercept	Retinal Disorder	1.95 (0.89–4.25)	—	—	—	1	FAERS-negative
PT	Ranibizumab vs Aflibercept	Retinal Haemorrhage	1.25 (0.93–1.69)	1.71 (1.28–2.30)	—	direction consistent	2	FAERS-negative
PT	Ranibizumab vs Aflibercept	Retinal Neovascularisation	2.32 (0.84–6.41)	—	—	—	1	FAERS-negative
PT	Ranibizumab vs Aflibercept	Retinal Perivascular Sheathing	3.98 (0.66–23.83)	—	—	—	1	FAERS-negative
PT	Ranibizumab vs Aflibercept	Retinal Pigment Epithelial Detachment	—	2.47 (1.39–4.37)	—	—	1	FAERS-negative
PT	Ranibizumab vs Aflibercept	Retinal Pigment Epithelial Tear	0.69 (0.28–1.70)	—	—	—	1	FAERS-negative
PT	Ranibizumab vs Aflibercept	Retinal Pigment Epithelium Change	18.57 (0.96–359.73)	—	—	—	1	FAERS-negative
PT	Ranibizumab vs Aflibercept	Retinal Scar	1.10 (0.39–3.14)	—	—	—	1	FAERS-negative
PT	Ranibizumab vs Aflibercept	Retinal Tear	1.69 (0.65–4.36)	2.99 (1.10–8.10)	—	direction consistent	2	FAERS-negative
PT	Ranibizumab vs Aflibercept	Retinal Vascular Disorder	1.41 (0.60–3.34)	—	—	—	1	FAERS-negative
PT	Ranibizumab vs Aflibercept	Retinal Vasculitis	1.81 (0.97–3.35)	0.36 (0.16–0.82)	—	—	2	FAERS-negative
PT	Ranibizumab vs Aflibercept	Rhegmatogenous Retinal Detachment	3.98 (0.66–23.83)	—	—	—	1	FAERS-negative
PT	Ranibizumab vs Aflibercept	Rhinorrhoea	1.22 (0.46–3.22)	—	—	—	1	FAERS-negative
PT	Ranibizumab vs Aflibercept	Sciatica	3.98 (0.66–23.83)	—	—	—	1	FAERS-negative
PT	Ranibizumab vs Aflibercept	Scleral Thinning	1.59 (0.38–6.66)	—	—	—	1	FAERS-negative
PT	Ranibizumab vs Aflibercept	Seizure	1.14 (0.29–4.40)	—	—	—	1	FAERS-negative
PT	Ranibizumab vs Aflibercept	Serous Retinal Detachment	3.54 (0.79–15.82)	—	—	—	1	FAERS-negative
PT	Ranibizumab vs Aflibercept	Skin Ulcer	3.98 (0.66–23.83)	—	—	—	1	FAERS-negative
PT	Ranibizumab vs Aflibercept	Somnolence	1.59 (0.38–6.66)	—	—	—	1	FAERS-negative
PT	Ranibizumab vs Aflibercept	Speech Disorder	1.99 (0.44–8.89)	—	—	—	1	FAERS-negative
PT	Ranibizumab vs Aflibercept	Stress	1.66 (0.54–5.07)	—	—	—	1	FAERS-negative
PT	Ranibizumab vs Aflibercept	Subretinal Hyperreflective Exudation	1.59 (0.38–6.66)	—	—	—	1	FAERS-negative
PT	Ranibizumab vs Aflibercept	Sudden Visual Loss	1.52 (0.44–5.18)	—	—	—	1	FAERS-negative
PT	Ranibizumab vs Aflibercept	Superficial Vein Thrombosis	18.57 (0.96–359.73)	—	—	—	1	FAERS-negative
PT	Ranibizumab vs Aflibercept	Suture Rupture	18.57 (0.96–359.73)	—	—	—	1	FAERS-negative
PT	Ranibizumab vs Aflibercept	Swelling Face	1.47 (0.49–4.40)	—	—	—	1	FAERS-negative
PT	Ranibizumab vs Aflibercept	Swelling Of Eyelid	1.06 (0.33–3.38)	—	—	—	1	FAERS-negative
PT	Ranibizumab vs Aflibercept	Syncope	1.33 (0.53–3.29)	—	—	—	1	FAERS-negative
PT	Ranibizumab vs Aflibercept	Therapeutic Product Effect Incomplete	0.69 (0.30–1.58)	—	—	—	1	FAERS-negative
PT	Ranibizumab vs Aflibercept	Therapeutic Response Decreased	1.66 (0.95–2.91)	—	—	—	1	FAERS-negative
PT	Ranibizumab vs Aflibercept	Thrombosis	1.77 (0.50–6.27)	—	—	—	1	FAERS-negative
PT	Ranibizumab vs Aflibercept	Thrombotic Microangiopathy	1.59 (0.38–6.66)	—	—	—	1	FAERS-negative
PT	Ranibizumab vs Aflibercept	Toxic Anterior Segment Syndrome	0.44 (0.15–1.27)	—	—	—	1	FAERS-negative
PT	Ranibizumab vs Aflibercept	Tractional Retinal Detachment	3.54 (0.79–15.82)	—	—	—	1	FAERS-negative
PT	Ranibizumab vs Aflibercept	Treatment Failure	0.47 (0.14–1.60)	—	—	—	1	FAERS-negative
PT	Ranibizumab vs Aflibercept	Urinary Tract Infection	1.22 (0.46–3.22)	—	—	—	1	FAERS-negative
PT	Ranibizumab vs Aflibercept	Vertigo	1.45 (0.53–3.92)	—	—	—	1	FAERS-negative
PT	Ranibizumab vs Aflibercept	Vision Blurred	0.88 (0.71–1.08)	—	—	—	1	FAERS-negative
PT	Ranibizumab vs Aflibercept	Visual Acuity Reduced	0.98 (0.79–1.21)	—	—	—	1	FAERS-negative
PT	Ranibizumab vs Aflibercept	Vitreous Detachment	0.99 (0.39–2.54)	—	—	—	1	FAERS-negative
PT	Ranibizumab vs Aflibercept	Vomiting	1.12 (0.49–2.55)	—	—	—	1	FAERS-negative
PT	Ranibizumab vs Aflibercept	Wrong Technique In Device Usage Process	7.96 (0.83–76.56)	—	—	—	1	FAERS-negative
PT	Ranibizumab vs Faricimab	Endophthalmitis	0.73 (0.55–0.97)	0.59 (0.37–0.92)	—	significant: JADER	2	Confirmed
PT	Ranibizumab vs Faricimab	Iridocyclitis	0.14 (0.07–0.27)	0.11 (0.04–0.27)	—	significant: JADER	2	Confirmed
PT	Ranibizumab vs Faricimab	Iritis	0.11 (0.03–0.35)	0.09 (0.03–0.25)	—	significant: JADER	2	Confirmed
PT	Ranibizumab vs Faricimab	Uveitis	0.14 (0.08–0.23)	0.07 (0.03–0.16)	—	significant: JADER	2	Confirmed
PT	Ranibizumab vs Faricimab	Vitreous Haemorrhage	5.68 (3.76–8.58)	35.84 (2.21–580.83)	—	significant: JADER	2	Confirmed
PT	Ranibizumab vs Faricimab	Vitritis	0.28 (0.18–0.45)	0.06 (0.02–0.23)	—	significant: JADER	2	Confirmed
PT	Ranibizumab vs Faricimab	Cataract	3.25 (2.34–4.52)	2.76 (0.84–9.08)	—	direction consistent	2	Consistent
PT	Ranibizumab vs Faricimab	Hypertension	2.37 (1.32–4.27)	3.43 (0.19–61.05)	—	direction consistent	2	Consistent
PT	Ranibizumab vs Faricimab	Renal Failure	3.78 (1.20–11.93)	2.37 (0.13–44.14)	—	direction consistent	2	Consistent
PT	Ranibizumab vs Faricimab	Transient Ischaemic Attack	3.79 (1.68–8.55)	5.03 (0.29–86.59)	—	direction consistent	2	Consistent
PT	Ranibizumab vs Faricimab	Age-Related Macular Degeneration	7.08 (3.41–14.69)	—	—	—	1	Unconfirmed
PT	Ranibizumab vs Faricimab	Alopecia	10.81 (1.21–96.73)	—	—	—	1	Unconfirmed
PT	Ranibizumab vs Faricimab	Anaemia	13.51 (1.58–115.72)	—	—	—	1	Unconfirmed
PT	Ranibizumab vs Faricimab	Angle Closure Glaucoma	10.81 (1.21–96.73)	—	—	—	1	Unconfirmed
PT	Ranibizumab vs Faricimab	Anterior Chamber Inflammation	0.16 (0.05–0.51)	—	—	—	1	Unconfirmed
PT	Ranibizumab vs Faricimab	Aphonia	10.81 (1.21–96.73)	—	—	—	1	Unconfirmed
PT	Ranibizumab vs Faricimab	Arthralgia	3.33 (1.60–6.94)	—	—	—	1	Unconfirmed
PT	Ranibizumab vs Faricimab	Asthenopia	3.15 (1.06–9.39)	—	—	—	1	Unconfirmed
PT	Ranibizumab vs Faricimab	Asthma	10.81 (1.21–96.73)	—	—	—	1	Unconfirmed
PT	Ranibizumab vs Faricimab	Back Pain	5.41 (1.63–17.98)	—	—	—	1	Unconfirmed
PT	Ranibizumab vs Faricimab	Blindness Transient	2.71 (1.29–5.69)	—	—	—	1	Unconfirmed
PT	Ranibizumab vs Faricimab	Blindness Unilateral	1.96 (1.31–2.93)	—	—	—	1	Unconfirmed
PT	Ranibizumab vs Faricimab	Blood Glucose Increased	7.04 (2.51–19.78)	—	—	—	1	Unconfirmed
PT	Ranibizumab vs Faricimab	Blood Pressure Increased	3.10 (1.51–6.35)	—	—	—	1	Unconfirmed
PT	Ranibizumab vs Faricimab	Bronchitis	4.50 (1.08–18.86)	—	—	—	1	Unconfirmed
PT	Ranibizumab vs Faricimab	Burning Sensation	9.46 (1.96–45.59)	—	—	—	1	Unconfirmed
PT	Ranibizumab vs Faricimab	Cardiac Failure Congestive	24.31 (1.31–451.78)	—	—	—	1	Unconfirmed
PT	Ranibizumab vs Faricimab	Cataract Cortical	18.93 (2.33–153.96)	—	—	—	1	Unconfirmed
PT	Ranibizumab vs Faricimab	Cataract Nuclear	23.61 (7.14–78.08)	—	—	—	1	Unconfirmed
PT	Ranibizumab vs Faricimab	Cataract Subcapsular	24.36 (3.08–192.39)	—	—	—	1	Unconfirmed
PT	Ranibizumab vs Faricimab	Central Serous Chorioretinopathy	24.31 (1.31–451.78)	—	—	—	1	Unconfirmed
PT	Ranibizumab vs Faricimab	Cerebrovascular Accident	1.81 (1.21–2.71)	—	—	—	1	Unconfirmed
PT	Ranibizumab vs Faricimab	Chest Discomfort	10.81 (1.21–96.73)	—	—	—	1	Unconfirmed
PT	Ranibizumab vs Faricimab	Chills	6.31 (1.63–24.42)	—	—	—	1	Unconfirmed
PT	Ranibizumab vs Faricimab	Circumstance Or Information Capable Of Leading To Medication Error	5.41 (1.63–17.98)	—	—	—	1	Unconfirmed
PT	Ranibizumab vs Faricimab	Colour Blindness	10.81 (1.21–96.73)	—	—	—	1	Unconfirmed
PT	Ranibizumab vs Faricimab	Condition Aggravated	22.45 (10.23–49.28)	—	—	—	1	Unconfirmed
PT	Ranibizumab vs Faricimab	Confusional State	7.21 (1.91–27.21)	—	—	—	1	Unconfirmed
PT	Ranibizumab vs Faricimab	Conjunctival Bleb	78.66 (4.69–1319.08)	—	—	—	1	Unconfirmed
PT	Ranibizumab vs Faricimab	Conjunctival Erosion	73.20 (4.35–1231.89)	—	—	—	1	Unconfirmed
PT	Ranibizumab vs Faricimab	Conjunctival Hyperaemia	9.46 (1.96–45.59)	—	—	—	1	Unconfirmed
PT	Ranibizumab vs Faricimab	Conjunctival Retraction	35.15 (1.98–624.16)	—	—	—	1	Unconfirmed
PT	Ranibizumab vs Faricimab	Coronary Artery Disease	13.51 (1.58–115.72)	—	—	—	1	Unconfirmed
PT	Ranibizumab vs Faricimab	Cough	9.19 (4.17–20.26)	—	—	—	1	Unconfirmed
PT	Ranibizumab vs Faricimab	Covid-19	3.10 (1.51–6.35)	—	—	—	1	Unconfirmed
PT	Ranibizumab vs Faricimab	Cystoid Macular Oedema	5.98 (2.83–12.64)	—	—	—	1	Unconfirmed
PT	Ranibizumab vs Faricimab	Decreased Appetite	16.22 (1.95–134.81)	—	—	—	1	Unconfirmed
PT	Ranibizumab vs Faricimab	Deep Vein Thrombosis	16.22 (1.95–134.81)	—	—	—	1	Unconfirmed
PT	Ranibizumab vs Faricimab	Detachment Of Retinal Pigment Epithelium	3.72 (2.05–6.73)	—	—	—	1	Unconfirmed
PT	Ranibizumab vs Faricimab	Device Dislocation	67.75 (4.01–1144.79)	—	—	—	1	Unconfirmed
PT	Ranibizumab vs Faricimab	Device Issue	38.81 (15.65–96.27)	—	—	—	1	Unconfirmed
PT	Ranibizumab vs Faricimab	Diabetic Retinal Oedema	11.95 (5.54–25.80)	—	—	—	1	Unconfirmed
PT	Ranibizumab vs Faricimab	Diarrhoea	3.09 (1.12–8.53)	—	—	—	1	Unconfirmed
PT	Ranibizumab vs Faricimab	Diplopia	3.15 (1.06–9.39)	—	—	—	1	Unconfirmed
PT	Ranibizumab vs Faricimab	Disease Progression	20.49 (10.89–38.52)	—	—	—	1	Unconfirmed
PT	Ranibizumab vs Faricimab	Disease Recurrence	61.78 (14.97–254.84)	—	—	—	1	Unconfirmed
PT	Ranibizumab vs Faricimab	Dry Eye	1.83 (1.08–3.12)	—	—	—	1	Unconfirmed
PT	Ranibizumab vs Faricimab	Dry Throat	21.65 (2.71–173.16)	—	—	—	1	Unconfirmed
PT	Ranibizumab vs Faricimab	Dysarthria	8.11 (1.64–40.21)	—	—	—	1	Unconfirmed
PT	Ranibizumab vs Faricimab	Dysphonia	12.18 (2.63–56.41)	—	—	—	1	Unconfirmed
PT	Ranibizumab vs Faricimab	Dyspnoea	2.07 (1.00–4.26)	—	—	—	1	Unconfirmed
PT	Ranibizumab vs Faricimab	Erythema	2.71 (1.25–5.85)	—	—	—	1	Unconfirmed
PT	Ranibizumab vs Faricimab	Eye Abscess	29.73 (1.64–537.85)	—	—	—	1	Unconfirmed
PT	Ranibizumab vs Faricimab	Eye Discharge	5.44 (2.72–10.89)	—	—	—	1	Unconfirmed
PT	Ranibizumab vs Faricimab	Eye Haemorrhage	3.21 (2.31–4.46)	—	—	—	1	Unconfirmed
PT	Ranibizumab vs Faricimab	Eye Inflammation	0.30 (0.21–0.43)	—	—	—	1	Unconfirmed
PT	Ranibizumab vs Faricimab	Eye Injury	6.31 (1.63–24.42)	—	—	—	1	Unconfirmed
PT	Ranibizumab vs Faricimab	Eye Irritation	1.88 (1.15–3.07)	—	—	—	1	Unconfirmed
PT	Ranibizumab vs Faricimab	Eye Oedema	4.64 (1.83–11.80)	—	—	—	1	Unconfirmed
PT	Ranibizumab vs Faricimab	Eye Pain	1.71 (1.28–2.28)	—	—	—	1	Unconfirmed
PT	Ranibizumab vs Faricimab	Eye Pruritus	6.08 (3.15–11.71)	—	—	—	1	Unconfirmed
PT	Ranibizumab vs Faricimab	Eye Swelling	2.60 (1.48–4.57)	—	—	—	1	Unconfirmed
PT	Ranibizumab vs Faricimab	Fatigue	3.84 (2.06–7.15)	—	—	—	1	Unconfirmed
PT	Ranibizumab vs Faricimab	Feeling Abnormal	4.06 (1.82–9.06)	—	—	—	1	Unconfirmed
PT	Ranibizumab vs Faricimab	Gait Disturbance	2.71 (1.21–6.03)	—	—	—	1	Unconfirmed
PT	Ranibizumab vs Faricimab	Glaucoma	2.19 (1.34–3.57)	—	—	—	1	Unconfirmed
PT	Ranibizumab vs Faricimab	Glycosylated Haemoglobin Increased	8.11 (1.64–40.21)	—	—	—	1	Unconfirmed
PT	Ranibizumab vs Faricimab	Haemorrhage	3.10 (1.88–5.11)	—	—	—	1	Unconfirmed
PT	Ranibizumab vs Faricimab	Headache	2.68 (1.83–3.93)	—	—	—	1	Unconfirmed
PT	Ranibizumab vs Faricimab	Hypersensitivity	2.70 (1.07–6.82)	—	—	—	1	Unconfirmed
PT	Ranibizumab vs Faricimab	Hyphaema	14.90 (3.30–67.26)	—	—	—	1	Unconfirmed
PT	Ranibizumab vs Faricimab	Hypoaesthesia	6.32 (2.43–16.47)	—	—	—	1	Unconfirmed
PT	Ranibizumab vs Faricimab	Infection	3.04 (1.17–7.89)	—	—	—	1	Unconfirmed
PT	Ranibizumab vs Faricimab	Inflammation	0.09 (0.03–0.27)	—	—	—	1	Unconfirmed
PT	Ranibizumab vs Faricimab	Injection Site Haemorrhage	13.51 (1.58–115.72)	—	—	—	1	Unconfirmed
PT	Ranibizumab vs Faricimab	Intentional Product Misuse	21.65 (2.71–173.16)	—	—	—	1	Unconfirmed
PT	Ranibizumab vs Faricimab	Keratic Precipitates	0.10 (0.03–0.33)	—	—	—	1	Unconfirmed
PT	Ranibizumab vs Faricimab	Lacrimation Increased	1.97 (1.22–3.18)	—	—	—	1	Unconfirmed
PT	Ranibizumab vs Faricimab	Lenticular Opacities	14.90 (3.30–67.26)	—	—	—	1	Unconfirmed
PT	Ranibizumab vs Faricimab	Loss Of Consciousness	5.41 (1.35–21.63)	—	—	—	1	Unconfirmed
PT	Ranibizumab vs Faricimab	Macular Fibrosis	10.81 (1.21–96.73)	—	—	—	1	Unconfirmed
PT	Ranibizumab vs Faricimab	Macular Hole	3.52 (1.54–8.04)	—	—	—	1	Unconfirmed
PT	Ranibizumab vs Faricimab	Macular Oedema	11.39 (6.79–19.11)	—	—	—	1	Unconfirmed
PT	Ranibizumab vs Faricimab	Macular Scar	23.08 (5.33–99.96)	—	—	—	1	Unconfirmed
PT	Ranibizumab vs Faricimab	Maculopathy	4.87 (1.63–14.54)	—	—	—	1	Unconfirmed
PT	Ranibizumab vs Faricimab	Maternal Exposure During Pregnancy	40.57 (2.32–710.65)	—	—	—	1	Unconfirmed
PT	Ranibizumab vs Faricimab	Memory Impairment	2.70 (1.01–7.21)	—	—	—	1	Unconfirmed
PT	Ranibizumab vs Faricimab	Muscular Weakness	6.09 (1.87–19.79)	—	—	—	1	Unconfirmed
PT	Ranibizumab vs Faricimab	Myalgia	5.41 (1.35–21.63)	—	—	—	1	Unconfirmed
PT	Ranibizumab vs Faricimab	Mydriasis	4.87 (1.63–14.54)	—	—	—	1	Unconfirmed
PT	Ranibizumab vs Faricimab	Myocardial Infarction	2.51 (1.18–5.35)	0.97 (0.42–2.26)	—	—	2	Unconfirmed
PT	Ranibizumab vs Faricimab	Nausea	3.77 (2.06–6.93)	—	—	—	1	Unconfirmed
PT	Ranibizumab vs Faricimab	Neovascularisation	13.51 (1.58–115.72)	—	—	—	1	Unconfirmed
PT	Ranibizumab vs Faricimab	Neuropathy Peripheral	16.22 (1.95–134.81)	—	—	—	1	Unconfirmed
PT	Ranibizumab vs Faricimab	Ocular Discomfort	3.45 (1.56–7.60)	—	—	—	1	Unconfirmed
PT	Ranibizumab vs Faricimab	Ocular Hyperaemia	2.15 (1.42–3.24)	—	—	—	1	Unconfirmed
PT	Ranibizumab vs Faricimab	Ocular Vasculitis	0.34 (0.12–0.95)	—	—	—	1	Unconfirmed
PT	Ranibizumab vs Faricimab	Oedema Peripheral	8.11 (1.64–40.21)	—	—	—	1	Unconfirmed
PT	Ranibizumab vs Faricimab	Paraesthesia	16.22 (1.95–134.81)	—	—	—	1	Unconfirmed
PT	Ranibizumab vs Faricimab	Pharyngeal Oedema	35.15 (1.98–624.16)	—	—	—	1	Unconfirmed
PT	Ranibizumab vs Faricimab	Product Availability Issue	56.87 (3.33–970.85)	—	—	—	1	Unconfirmed
PT	Ranibizumab vs Faricimab	Product Contamination	5.42 (2.03–14.45)	—	—	—	1	Unconfirmed
PT	Ranibizumab vs Faricimab	Proteinuria	10.81 (1.21–96.73)	—	—	—	1	Unconfirmed
PT	Ranibizumab vs Faricimab	Pruritus	4.19 (1.96–8.96)	—	—	—	1	Unconfirmed
PT	Ranibizumab vs Faricimab	Pseudophakia	9.46 (1.96–45.59)	—	—	—	1	Unconfirmed
PT	Ranibizumab vs Faricimab	Pyrexia	5.42 (2.03–14.45)	—	—	—	1	Unconfirmed
PT	Ranibizumab vs Faricimab	Retinal Depigmentation	18.93 (2.33–153.96)	—	—	—	1	Unconfirmed
PT	Ranibizumab vs Faricimab	Retinal Disorder	4.96 (1.83–13.43)	—	—	—	1	Unconfirmed
PT	Ranibizumab vs Faricimab	Retinal Drusen	40.70 (5.37–308.28)	—	—	—	1	Unconfirmed
PT	Ranibizumab vs Faricimab	Retinal Exudates	8.60 (3.43–21.56)	—	—	—	1	Unconfirmed
PT	Ranibizumab vs Faricimab	Retinal Neovascularisation	6.31 (1.63–24.42)	—	—	—	1	Unconfirmed
PT	Ranibizumab vs Faricimab	Retinal Oedema	9.34 (5.24–16.64)	—	—	—	1	Unconfirmed
PT	Ranibizumab vs Faricimab	Retinal Pigment Epithelial Tear	0.26 (0.11–0.59)	—	—	—	1	Unconfirmed
PT	Ranibizumab vs Faricimab	Retinal Scar	13.51 (1.58–115.72)	—	—	—	1	Unconfirmed
PT	Ranibizumab vs Faricimab	Retinal Vascular Disorder	3.09 (1.12–8.53)	—	—	—	1	Unconfirmed
PT	Ranibizumab vs Faricimab	Retinal Vein Occlusion	2.17 (1.27–3.72)	—	—	—	1	Unconfirmed
PT	Ranibizumab vs Faricimab	Retinopathy Of Prematurity	73.20 (4.35–1231.89)	—	—	—	1	Unconfirmed
PT	Ranibizumab vs Faricimab	Rhinorrhoea	4.05 (1.14–14.38)	—	—	—	1	Unconfirmed
PT	Ranibizumab vs Faricimab	Scar	4.05 (1.14–14.38)	—	—	—	1	Unconfirmed
PT	Ranibizumab vs Faricimab	Staphylococcus Test Positive	24.31 (1.31–451.78)	—	—	—	1	Unconfirmed
PT	Ranibizumab vs Faricimab	Subretinal Fluid	5.60 (3.61–8.68)	—	—	—	1	Unconfirmed
PT	Ranibizumab vs Faricimab	Sudden Visual Loss	10.81 (1.21–96.73)	—	—	—	1	Unconfirmed
PT	Ranibizumab vs Faricimab	Syncope	6.31 (1.63–24.42)	—	—	—	1	Unconfirmed
PT	Ranibizumab vs Faricimab	Therapeutic Product Effect Incomplete	6.31 (1.63–24.42)	—	—	—	1	Unconfirmed
PT	Ranibizumab vs Faricimab	Therapeutic Response Decreased	10.87 (4.07–28.99)	—	—	—	1	Unconfirmed
PT	Ranibizumab vs Faricimab	Throat Tightness	35.15 (1.98–624.16)	—	—	—	1	Unconfirmed
PT	Ranibizumab vs Faricimab	Tractional Retinal Detachment	24.31 (1.31–451.78)	—	—	—	1	Unconfirmed
PT	Ranibizumab vs Faricimab	Tubulointerstitial Nephritis	29.73 (1.64–537.85)	—	—	—	1	Unconfirmed
PT	Ranibizumab vs Faricimab	Type Iii Immune Complex Mediated Reaction	29.73 (1.64–537.85)	—	—	—	1	Unconfirmed
PT	Ranibizumab vs Faricimab	Upper Respiratory Tract Infection	10.81 (1.21–96.73)	—	—	—	1	Unconfirmed
PT	Ranibizumab vs Faricimab	Vision Blurred	1.86 (1.47–2.36)	—	—	—	1	Unconfirmed
PT	Ranibizumab vs Faricimab	Visual Acuity Reduced	1.51 (1.20–1.90)	—	—	—	1	Unconfirmed
PT	Ranibizumab vs Faricimab	Weight Decreased	3.38 (1.33–8.58)	—	—	—	1	Unconfirmed
PT	Ranibizumab vs Faricimab	Weight Increased	4.50 (1.08–18.86)	—	—	—	1	Unconfirmed
PT	Ranibizumab vs Faricimab	Xerophthalmia	116.95 (7.08–1931.47)	—	—	—	1	Unconfirmed
PT	Ranibizumab vs Faricimab	Death	1.51 (1.27–1.80)	0.45 (0.23–0.90)	—	opposite direction	2	Discordant (opposite direction)
PT	Ranibizumab vs Faricimab	Visual Impairment	0.72 (0.60–0.87)	7.14 (2.24–22.78)	—	opposite direction	2	Discordant (opposite direction)
PT	Ranibizumab vs Faricimab	Abdominal Discomfort	4.05 (0.68–24.25)	—	—	—	1	FAERS-negative
PT	Ranibizumab vs Faricimab	Abdominal Pain Upper	2.70 (0.54–13.38)	—	—	—	1	FAERS-negative
PT	Ranibizumab vs Faricimab	Accidental Exposure To Product	5.40 (0.99–29.51)	—	—	—	1	FAERS-negative
PT	Ranibizumab vs Faricimab	Acute Kidney Injury	2.02 (0.45–9.05)	—	—	—	1	FAERS-negative
PT	Ranibizumab vs Faricimab	Acute Myocardial Infarction	—	1.84 (0.09–35.75)	—	—	1	FAERS-negative
PT	Ranibizumab vs Faricimab	Amaurosis	18.90 (0.98–366.11)	—	—	—	1	FAERS-negative
PT	Ranibizumab vs Faricimab	Amnesia	1.35 (0.34–5.40)	—	—	—	1	FAERS-negative
PT	Ranibizumab vs Faricimab	Anterior Chamber Cell	1.14 (0.50–2.60)	—	—	—	1	FAERS-negative
PT	Ranibizumab vs Faricimab	Anxiety	1.80 (0.64–5.06)	—	—	—	1	FAERS-negative
PT	Ranibizumab vs Faricimab	Arthritis	2.70 (0.54–13.38)	—	—	—	1	FAERS-negative
PT	Ranibizumab vs Faricimab	Asthenia	1.69 (0.77–3.73)	—	—	—	1	FAERS-negative
PT	Ranibizumab vs Faricimab	Bacterial Endophthalmitis	2.32 (0.78–6.90)	—	—	—	1	FAERS-negative
PT	Ranibizumab vs Faricimab	Balance Disorder	1.35 (0.41–4.48)	—	—	—	1	FAERS-negative
PT	Ranibizumab vs Faricimab	Blepharitis	5.40 (0.99–29.51)	—	—	—	1	FAERS-negative
PT	Ranibizumab vs Faricimab	Blindness	0.93 (0.71–1.23)	2.90 (0.16–52.58)	—	—	2	FAERS-negative
PT	Ranibizumab vs Faricimab	Blister	1.62 (0.39–6.78)	—	—	—	1	FAERS-negative
PT	Ranibizumab vs Faricimab	Blood Cholesterol Increased	2.25 (0.69–7.38)	—	—	—	1	FAERS-negative
PT	Ranibizumab vs Faricimab	Blood Glucose Abnormal	18.90 (0.98–366.11)	—	—	—	1	FAERS-negative
PT	Ranibizumab vs Faricimab	Blood Pressure Fluctuation	18.90 (0.98–366.11)	—	—	—	1	FAERS-negative
PT	Ranibizumab vs Faricimab	Bronchitis Chronic	18.90 (0.98–366.11)	—	—	—	1	FAERS-negative
PT	Ranibizumab vs Faricimab	Capsular Block Syndrome	18.90 (0.98–366.11)	—	—	—	1	FAERS-negative
PT	Ranibizumab vs Faricimab	Cardiac Disorder	1.62 (0.59–4.46)	—	—	—	1	FAERS-negative
PT	Ranibizumab vs Faricimab	Cardiac Failure	0.74 (0.20–2.64)	—	—	—	1	FAERS-negative
PT	Ranibizumab vs Faricimab	Carpal Tunnel Syndrome	8.10 (0.84–77.92)	—	—	—	1	FAERS-negative
PT	Ranibizumab vs Faricimab	Central Vision Loss	1.01 (0.27–3.82)	—	—	—	1	FAERS-negative
PT	Ranibizumab vs Faricimab	Cerebral Haemorrhage	—	4.24 (0.56–32.09)	—	—	1	FAERS-negative
PT	Ranibizumab vs Faricimab	Cerebral Infarction	1.21 (0.55–2.67)	1.57 (1.02–2.42)	—	direction consistent	2	FAERS-negative
PT	Ranibizumab vs Faricimab	Chest Pain	1.80 (0.64–5.06)	—	—	—	1	FAERS-negative
PT	Ranibizumab vs Faricimab	Choroidal Haemorrhage	0.90 (0.24–3.32)	0.39 (0.07–2.35)	—	direction consistent	2	FAERS-negative
PT	Ranibizumab vs Faricimab	Colorectal Cancer	18.90 (0.98–366.11)	—	—	—	1	FAERS-negative
PT	Ranibizumab vs Faricimab	Colour Vision Tests Abnormal	18.90 (0.98–366.11)	—	—	—	1	FAERS-negative
PT	Ranibizumab vs Faricimab	Conjunctival Haemorrhage	1.98 (0.91–4.32)	5.05 (0.67–37.85)	—	direction consistent	2	FAERS-negative
PT	Ranibizumab vs Faricimab	Conjunctivitis	3.24 (0.99–10.63)	—	—	—	1	FAERS-negative
PT	Ranibizumab vs Faricimab	Contusion	1.16 (0.30–4.48)	—	—	—	1	FAERS-negative
PT	Ranibizumab vs Faricimab	Corneal Disorder	1.35 (0.34–5.40)	—	—	—	1	FAERS-negative
PT	Ranibizumab vs Faricimab	Corneal Lesion	8.10 (0.84–77.92)	—	—	—	1	FAERS-negative
PT	Ranibizumab vs Faricimab	Corneal Oedema	0.52 (0.20–1.35)	—	—	—	1	FAERS-negative
PT	Ranibizumab vs Faricimab	Corneal Opacity	2.25 (0.69–7.38)	—	—	—	1	FAERS-negative
PT	Ranibizumab vs Faricimab	Coronavirus Infection	8.10 (0.84–77.92)	—	—	—	1	FAERS-negative
PT	Ranibizumab vs Faricimab	Cytomegalovirus Infection	8.10 (0.84–77.92)	—	—	—	1	FAERS-negative
PT	Ranibizumab vs Faricimab	Deafness	0.51 (0.15–1.74)	—	—	—	1	FAERS-negative
PT	Ranibizumab vs Faricimab	Dementia	0.40 (0.12–1.36)	—	—	—	1	FAERS-negative
PT	Ranibizumab vs Faricimab	Depressed Mood	8.10 (0.84–77.92)	—	—	—	1	FAERS-negative
PT	Ranibizumab vs Faricimab	Depression	1.93 (0.61–6.08)	—	—	—	1	FAERS-negative
PT	Ranibizumab vs Faricimab	Device Defective	8.10 (0.84–77.92)	—	—	—	1	FAERS-negative
PT	Ranibizumab vs Faricimab	Device Physical Property Issue	18.90 (0.98–366.11)	—	—	—	1	FAERS-negative
PT	Ranibizumab vs Faricimab	Diabetes Mellitus	1.80 (0.74–4.41)	—	—	—	1	FAERS-negative
PT	Ranibizumab vs Faricimab	Diabetic Foot	5.40 (0.99–29.51)	—	—	—	1	FAERS-negative
PT	Ranibizumab vs Faricimab	Discomfort	0.90 (0.29–2.79)	—	—	—	1	FAERS-negative
PT	Ranibizumab vs Faricimab	Dizziness	1.32 (0.78–2.23)	—	—	—	1	FAERS-negative
PT	Ranibizumab vs Faricimab	Drug Dependence	18.90 (0.98–366.11)	—	—	—	1	FAERS-negative
PT	Ranibizumab vs Faricimab	Drug Hypersensitivity	2.43 (0.99–5.99)	—	—	—	1	FAERS-negative
PT	Ranibizumab vs Faricimab	Drug Intolerance	8.10 (0.84–77.92)	—	—	—	1	FAERS-negative
PT	Ranibizumab vs Faricimab	Drug Resistance	18.90 (0.98–366.11)	—	—	—	1	FAERS-negative
PT	Ranibizumab vs Faricimab	Dry Age-Related Macular Degeneration	2.21 (0.92–5.34)	—	—	—	1	FAERS-negative
PT	Ranibizumab vs Faricimab	Dyslipidaemia	18.90 (0.98–366.11)	—	—	—	1	FAERS-negative
PT	Ranibizumab vs Faricimab	Epiretinal Membrane	2.03 (0.70–5.84)	—	—	—	1	FAERS-negative
PT	Ranibizumab vs Faricimab	Eye Contusion	2.70 (0.54–13.38)	—	—	—	1	FAERS-negative
PT	Ranibizumab vs Faricimab	Eye Disorder	1.31 (0.91–1.88)	—	—	—	1	FAERS-negative
PT	Ranibizumab vs Faricimab	Eye Infection	1.73 (0.92–3.25)	—	—	—	1	FAERS-negative
PT	Ranibizumab vs Faricimab	Eyelid Ptosis	8.10 (0.84–77.92)	—	—	—	1	FAERS-negative
PT	Ranibizumab vs Faricimab	Facial Paralysis	2.02 (0.45–9.05)	—	—	—	1	FAERS-negative
PT	Ranibizumab vs Faricimab	Fall	0.88 (0.47–1.64)	—	—	—	1	FAERS-negative
PT	Ranibizumab vs Faricimab	Fluid Retention	18.90 (0.98–366.11)	—	—	—	1	FAERS-negative
PT	Ranibizumab vs Faricimab	Fluorescence Angiogram Abnormal	18.90 (0.98–366.11)	—	—	—	1	FAERS-negative
PT	Ranibizumab vs Faricimab	Foetal Exposure During Pregnancy	18.90 (0.98–366.11)	—	—	—	1	FAERS-negative
PT	Ranibizumab vs Faricimab	Foreign Body Sensation In Eyes	1.08 (0.55–2.11)	—	—	—	1	FAERS-negative
PT	Ranibizumab vs Faricimab	Gastrooesophageal Reflux Disease	4.05 (0.68–24.25)	—	—	—	1	FAERS-negative
PT	Ranibizumab vs Faricimab	Generalised Oedema	18.90 (0.98–366.11)	—	—	—	1	FAERS-negative
PT	Ranibizumab vs Faricimab	Haemoptysis	18.90 (0.98–366.11)	—	—	—	1	FAERS-negative
PT	Ranibizumab vs Faricimab	Hemiparesis	2.70 (0.54–13.38)	—	—	—	1	FAERS-negative
PT	Ranibizumab vs Faricimab	Hypoacusis	2.43 (0.99–5.99)	—	—	—	1	FAERS-negative
PT	Ranibizumab vs Faricimab	Hypoglycaemia	8.10 (0.84–77.92)	—	—	—	1	FAERS-negative
PT	Ranibizumab vs Faricimab	Hypopyon	0.73 (0.31–1.67)	—	—	—	1	FAERS-negative
PT	Ranibizumab vs Faricimab	Hypotension	3.38 (0.91–12.58)	—	—	—	1	FAERS-negative
PT	Ranibizumab vs Faricimab	Ill-Defined Disorder	0.61 (0.27–1.38)	—	—	—	1	FAERS-negative
PT	Ranibizumab vs Faricimab	Illness	1.44 (0.61–3.40)	—	—	—	1	FAERS-negative
PT	Ranibizumab vs Faricimab	Incorrect Route Of Product Administration	18.90 (0.98–366.11)	—	—	—	1	FAERS-negative
PT	Ranibizumab vs Faricimab	Increased Insulin Requirement	18.90 (0.98–366.11)	—	—	—	1	FAERS-negative
PT	Ranibizumab vs Faricimab	Influenza	1.01 (0.27–3.82)	—	—	—	1	FAERS-negative
PT	Ranibizumab vs Faricimab	Injection Site Pain	1.10 (0.51–2.40)	—	—	—	1	FAERS-negative
PT	Ranibizumab vs Faricimab	Insomnia	3.24 (0.99–10.63)	—	—	—	1	FAERS-negative
PT	Ranibizumab vs Faricimab	Intercepted Product Storage Error	0.59 (0.32–1.08)	—	—	—	1	FAERS-negative
PT	Ranibizumab vs Faricimab	Intra-Ocular Injection Complication	1.08 (0.42–2.78)	—	—	—	1	FAERS-negative
PT	Ranibizumab vs Faricimab	Intraocular Pressure Increased	0.73 (0.49–1.10)	0.52 (0.22–1.22)	—	direction consistent	2	FAERS-negative
PT	Ranibizumab vs Faricimab	Intraocular Pressure Test Abnormal	4.05 (0.68–24.25)	—	—	—	1	FAERS-negative
PT	Ranibizumab vs Faricimab	Ischaemic Stroke	2.70 (0.67–10.81)	—	—	—	1	FAERS-negative
PT	Ranibizumab vs Faricimab	Lymphadenopathy	8.10 (0.84–77.92)	—	—	—	1	FAERS-negative
PT	Ranibizumab vs Faricimab	Malaise	1.22 (0.70–2.12)	—	—	—	1	FAERS-negative
PT	Ranibizumab vs Faricimab	Metamorphopsia	0.77 (0.25–2.34)	—	—	—	1	FAERS-negative
PT	Ranibizumab vs Faricimab	Muscle Spasms	4.05 (0.68–24.25)	—	—	—	1	FAERS-negative
PT	Ranibizumab vs Faricimab	Myopia	4.05 (0.68–24.25)	—	—	—	1	FAERS-negative
PT	Ranibizumab vs Faricimab	Nasopharyngitis	1.04 (0.37–2.91)	—	—	—	1	FAERS-negative
PT	Ranibizumab vs Faricimab	Needle Issue	0.51 (0.15–1.74)	—	—	—	1	FAERS-negative
PT	Ranibizumab vs Faricimab	Neoplasm Malignant	0.77 (0.31–1.91)	—	—	—	1	FAERS-negative
PT	Ranibizumab vs Faricimab	Non-Infectious Endophthalmitis	1.03 (0.45–2.32)	—	—	—	1	FAERS-negative
PT	Ranibizumab vs Faricimab	Ocular Hypertension	0.70 (0.29–1.73)	—	—	—	1	FAERS-negative
PT	Ranibizumab vs Faricimab	Ocular Vascular Disorder	2.70 (0.54–13.38)	—	—	—	1	FAERS-negative
PT	Ranibizumab vs Faricimab	Oedema	0.72 (0.24–2.17)	—	—	—	1	FAERS-negative
PT	Ranibizumab vs Faricimab	Optic Atrophy	1.16 (0.30–4.48)	—	—	—	1	FAERS-negative
PT	Ranibizumab vs Faricimab	Pain	0.89 (0.56–1.41)	—	—	—	1	FAERS-negative
PT	Ranibizumab vs Faricimab	Pain In Extremity	2.70 (0.67–10.81)	—	—	—	1	FAERS-negative
PT	Ranibizumab vs Faricimab	Paranasal Sinus Discomfort	18.90 (0.98–366.11)	—	—	—	1	FAERS-negative
PT	Ranibizumab vs Faricimab	Pathologic Myopia	8.10 (0.84–77.92)	—	—	—	1	FAERS-negative
PT	Ranibizumab vs Faricimab	Peripheral Swelling	2.70 (0.67–10.81)	—	—	—	1	FAERS-negative
PT	Ranibizumab vs Faricimab	Photophobia	1.48 (0.82–2.68)	—	—	—	1	FAERS-negative
PT	Ranibizumab vs Faricimab	Photopsia	1.86 (0.86–4.01)	—	—	—	1	FAERS-negative
PT	Ranibizumab vs Faricimab	Photosensitivity Reaction	2.70 (0.87–8.38)	—	—	—	1	FAERS-negative
PT	Ranibizumab vs Faricimab	Pneumonia	0.94 (0.42–2.10)	—	—	—	1	FAERS-negative
PT	Ranibizumab vs Faricimab	Posterior Capsule Opacification	1.54 (0.45–5.27)	—	—	—	1	FAERS-negative
PT	Ranibizumab vs Faricimab	Procedural Complication	18.90 (0.98–366.11)	—	—	—	1	FAERS-negative
PT	Ranibizumab vs Faricimab	Product Packaging Quantity Issue	1.16 (0.30–4.48)	—	—	—	1	FAERS-negative
PT	Ranibizumab vs Faricimab	Product Temperature Excursion Issue	3.24 (0.99–10.63)	—	—	—	1	FAERS-negative
PT	Ranibizumab vs Faricimab	Productive Cough	4.05 (0.68–24.25)	—	—	—	1	FAERS-negative
PT	Ranibizumab vs Faricimab	Pulmonary Embolism	2.16 (0.58–8.05)	—	—	—	1	FAERS-negative
PT	Ranibizumab vs Faricimab	Rash	0.95 (0.37–2.42)	—	—	—	1	FAERS-negative
PT	Ranibizumab vs Faricimab	Reading Disorder	1.62 (0.39–6.78)	—	—	—	1	FAERS-negative
PT	Ranibizumab vs Faricimab	Renal Disorder	2.70 (0.95–7.71)	—	—	—	1	FAERS-negative
PT	Ranibizumab vs Faricimab	Renal Impairment	1.69 (0.55–5.16)	—	—	—	1	FAERS-negative
PT	Ranibizumab vs Faricimab	Retinal Artery Occlusion	0.50 (0.19–1.30)	—	—	—	1	FAERS-negative
PT	Ranibizumab vs Faricimab	Retinal Degeneration	1.87 (0.80–4.38)	—	—	—	1	FAERS-negative
PT	Ranibizumab vs Faricimab	Retinal Detachment	1.69 (0.89–3.23)	2.51 (0.58–10.86)	—	direction consistent	2	FAERS-negative
PT	Ranibizumab vs Faricimab	Retinal Haemorrhage	1.22 (0.91–1.65)	1.54 (0.91–2.62)	—	direction consistent	2	FAERS-negative
PT	Ranibizumab vs Faricimab	Retinal Perivascular Sheathing	18.90 (0.98–366.11)	—	—	—	1	FAERS-negative
PT	Ranibizumab vs Faricimab	Retinal Pigment Epithelial Detachment	—	8.05 (1.09–59.24)	—	—	1	FAERS-negative
PT	Ranibizumab vs Faricimab	Retinal Pigment Epithelium Change	8.10 (0.84–77.92)	—	—	—	1	FAERS-negative
PT	Ranibizumab vs Faricimab	Retinal Tear	1.89 (0.72–4.97)	6.09 (0.36–103.71)	—	direction consistent	2	FAERS-negative
PT	Ranibizumab vs Faricimab	Retinal Vasculitis	1.00 (0.57–1.74)	0.20 (0.07–0.54)	—	direction consistent	2	FAERS-negative
PT	Ranibizumab vs Faricimab	Rhegmatogenous Retinal Detachment	8.10 (0.84–77.92)	—	—	—	1	FAERS-negative
PT	Ranibizumab vs Faricimab	Sciatica	18.90 (0.98–366.11)	—	—	—	1	FAERS-negative
PT	Ranibizumab vs Faricimab	Scleral Thinning	18.90 (0.98–366.11)	—	—	—	1	FAERS-negative
PT	Ranibizumab vs Faricimab	Seizure	0.90 (0.24–3.32)	—	—	—	1	FAERS-negative
PT	Ranibizumab vs Faricimab	Sensation Of Foreign Body	5.40 (0.99–29.51)	—	—	—	1	FAERS-negative
PT	Ranibizumab vs Faricimab	Serous Retinal Detachment	1.80 (0.51–6.38)	—	—	—	1	FAERS-negative
PT	Ranibizumab vs Faricimab	Skin Ulcer	4.05 (0.68–24.25)	—	—	—	1	FAERS-negative
PT	Ranibizumab vs Faricimab	Somnolence	2.02 (0.45–9.05)	—	—	—	1	FAERS-negative
PT	Ranibizumab vs Faricimab	Speech Disorder	1.62 (0.39–6.78)	—	—	—	1	FAERS-negative
PT	Ranibizumab vs Faricimab	Stress	1.93 (0.61–6.08)	—	—	—	1	FAERS-negative
PT	Ranibizumab vs Faricimab	Subretinal Fibrosis	1.35 (0.46–3.95)	—	—	—	1	FAERS-negative
PT	Ranibizumab vs Faricimab	Subretinal Hyperreflective Exudation	8.10 (0.84–77.92)	—	—	—	1	FAERS-negative
PT	Ranibizumab vs Faricimab	Superficial Vein Thrombosis	18.90 (0.98–366.11)	—	—	—	1	FAERS-negative
PT	Ranibizumab vs Faricimab	Suspected Transmission Of An Infectious Agent Via Product	0.51 (0.23–1.14)	—	—	—	1	FAERS-negative
PT	Ranibizumab vs Faricimab	Suture Rupture	18.90 (0.98–366.11)	—	—	—	1	FAERS-negative
PT	Ranibizumab vs Faricimab	Swelling	2.08 (0.91–4.75)	—	—	—	1	FAERS-negative
PT	Ranibizumab vs Faricimab	Swelling Face	1.35 (0.46–3.95)	—	—	—	1	FAERS-negative
PT	Ranibizumab vs Faricimab	Swelling Of Eyelid	1.80 (0.51–6.38)	—	—	—	1	FAERS-negative
PT	Ranibizumab vs Faricimab	Syringe Issue	1.54 (0.65–3.68)	—	—	—	1	FAERS-negative
PT	Ranibizumab vs Faricimab	Therapy Non-Responder	2.10 (0.78–5.65)	—	—	—	1	FAERS-negative
PT	Ranibizumab vs Faricimab	Thrombosis	0.90 (0.29–2.79)	—	—	—	1	FAERS-negative
PT	Ranibizumab vs Faricimab	Thrombotic Microangiopathy	18.90 (0.98–366.11)	—	—	—	1	FAERS-negative
PT	Ranibizumab vs Faricimab	Toxic Anterior Segment Syndrome	0.67 (0.23–2.02)	—	—	—	1	FAERS-negative
PT	Ranibizumab vs Faricimab	Treatment Failure	4.05 (0.68–24.25)	—	—	—	1	FAERS-negative
PT	Ranibizumab vs Faricimab	Tremor	2.70 (0.87–8.38)	—	—	—	1	FAERS-negative
PT	Ranibizumab vs Faricimab	Type 2 Diabetes Mellitus	2.25 (0.69–7.38)	—	—	—	1	FAERS-negative
PT	Ranibizumab vs Faricimab	Urinary Tract Infection	2.32 (0.78–6.90)	—	—	—	1	FAERS-negative
PT	Ranibizumab vs Faricimab	Vertigo	1.16 (0.44–3.01)	—	—	—	1	FAERS-negative
PT	Ranibizumab vs Faricimab	Vitreal Cells	0.54 (0.16–1.86)	—	—	—	1	FAERS-negative
PT	Ranibizumab vs Faricimab	Vitreous Detachment	3.24 (0.99–10.63)	—	—	—	1	FAERS-negative
PT	Ranibizumab vs Faricimab	Vitreous Disorder	0.62 (0.18–2.18)	—	—	—	1	FAERS-negative
PT	Ranibizumab vs Faricimab	Vitreous Floaters	0.75 (0.55–1.03)	—	—	—	1	FAERS-negative
PT	Ranibizumab vs Faricimab	Vitreous Opacities	1.12 (0.57–2.19)	—	—	—	1	FAERS-negative
PT	Ranibizumab vs Faricimab	Vomiting	2.16 (0.85–5.48)	—	—	—	1	FAERS-negative
PT	Ranibizumab vs Faricimab	Wrong Technique In Device Usage Process	2.02 (0.45–9.05)	—	—	—	1	FAERS-negative
PT	Ranibizumab vs Faricimab	Wrong Technique In Product Usage Process	1.84 (0.96–3.56)	—	—	—	1	FAERS-negative
SOC	Aflibercept vs Faricimab	Blood And Lymphatic System Disorders	4.71 (2.37–9.33)	—	16.82 (7.51–37.68)	significant: EudraVigilance	2	Confirmed
SOC	Aflibercept vs Faricimab	Cardiac Disorders	2.14 (1.63–2.82)	—	2.28 (1.77–2.94)	significant: EudraVigilance	2	Confirmed
SOC	Aflibercept vs Faricimab	Hepatobiliary Disorders	2.85 (1.03–7.93)	—	4.77 (1.50–15.19)	significant: EudraVigilance	2	Confirmed
SOC	Aflibercept vs Faricimab	Metabolism And Nutrition Disorders	1.68 (1.07–2.63)	—	3.32 (1.89–5.83)	significant: EudraVigilance	2	Confirmed
SOC	Aflibercept vs Faricimab	Nervous System Disorders	1.52 (1.31–1.77)	—	1.87 (1.63–2.16)	significant: EudraVigilance	2	Confirmed
SOC	Aflibercept vs Faricimab	Psychiatric Disorders	1.94 (1.41–2.68)	—	2.27 (1.49–3.46)	significant: EudraVigilance	2	Confirmed
SOC	Aflibercept vs Faricimab	Renal And Urinary Disorders	1.88 (1.29–2.74)	—	6.33 (3.56–11.28)	significant: EudraVigilance	2	Confirmed
SOC	Aflibercept vs Faricimab	Ear And Labyrinth Disorders	1.51 (1.02–2.23)	—	—	—	1	Unconfirmed
SOC	Aflibercept vs Faricimab	Gastrointestinal Disorders	1.67 (1.26–2.22)	—	—	—	1	Unconfirmed
SOC	Aflibercept vs Faricimab	General Disorders And Administration Site Conditions	3.08 (2.82–3.37)	—	—	—	1	Unconfirmed
SOC	Aflibercept vs Faricimab	Infections And Infestations	1.44 (1.26–1.63)	—	—	—	1	Unconfirmed
SOC	Aflibercept vs Faricimab	Injury, Poisoning And Procedural Complications	2.87 (2.49–3.32)	—	—	—	1	Unconfirmed
SOC	Aflibercept vs Faricimab	Investigations	1.84 (1.55–2.18)	—	—	—	1	Unconfirmed
SOC	Aflibercept vs Faricimab	Musculoskeletal And Connective Tissue Disorders	1.46 (1.05–2.04)	—	—	—	1	Unconfirmed
SOC	Aflibercept vs Faricimab	Neoplasms Benign, Malignant And Unspecified (Incl Cysts And Polyps)	1.63 (1.16–2.29)	—	—	—	1	Unconfirmed
SOC	Aflibercept vs Faricimab	Product Issues	2.61 (1.97–3.45)	—	—	—	1	Unconfirmed
SOC	Aflibercept vs Faricimab	Respiratory, Thoracic And Mediastinal Disorders	1.57 (1.17–2.11)	—	—	—	1	Unconfirmed
SOC	Aflibercept vs Faricimab	Social Circumstances	7.18 (3.42–15.06)	—	—	—	1	Unconfirmed
SOC	Aflibercept vs Faricimab	Surgical And Medical Procedures	9.66 (6.98–13.36)	—	—	—	1	Unconfirmed
SOC	Aflibercept vs Faricimab	Eye Disorders	1.30 (1.22–1.39)	—	0.39 (0.36–0.43)	opposite direction	2	Discordant (opposite direction)
SOC	Aflibercept vs Faricimab	Congenital, Familial And Genetic Disorders	1.60 (0.62–4.13)	—	—	—	1	FAERS-negative
SOC	Aflibercept vs Faricimab	Immune System Disorders	1.31 (0.86–2.01)	—	—	—	1	FAERS-negative
SOC	Aflibercept vs Faricimab	Pregnancy, Puerperium And Perinatal Conditions	13.24 (0.75–235.12)	—	—	—	1	FAERS-negative
SOC	Aflibercept vs Faricimab	Reproductive System And Breast Disorders	0.34 (0.11–1.05)	—	—	—	1	FAERS-negative
SOC	Aflibercept vs Faricimab	Skin And Subcutaneous Tissue Disorders	1.08 (0.80–1.45)	—	—	—	1	FAERS-negative
SOC	Aflibercept vs Faricimab	Vascular Disorders	0.84 (0.67–1.07)	—	1.47 (1.20–1.80)	—	2	FAERS-negative
SOC	Ranibizumab vs Aflibercept	Nervous System Disorders	1.29 (1.09–1.53)	—	1.49 (1.40–1.59)	significant: EudraVigilance	2	Confirmed
SOC	Ranibizumab vs Aflibercept	Vascular Disorders	1.94 (1.48–2.55)	—	1.37 (1.24–1.52)	significant: EudraVigilance	2	Confirmed
SOC	Ranibizumab vs Aflibercept	Metabolism And Nutrition Disorders	2.36 (1.58–3.54)	—	1.19 (0.97–1.46)	direction consistent	2	Consistent
SOC	Ranibizumab vs Aflibercept	Congenital, Familial And Genetic Disorders	2.66 (1.15–6.14)	—	—	—	1	Unconfirmed
SOC	Ranibizumab vs Aflibercept	Endocrine Disorders	7.97 (1.61–39.51)	—	—	—	1	Unconfirmed
SOC	Ranibizumab vs Aflibercept	General Disorders And Administration Site Conditions	0.72 (0.64–0.80)	—	—	—	1	Unconfirmed
SOC	Ranibizumab vs Aflibercept	Infections And Infestations	0.73 (0.61–0.87)	—	—	—	1	Unconfirmed
SOC	Ranibizumab vs Aflibercept	Injury, Poisoning And Procedural Complications	0.63 (0.53–0.75)	—	—	—	1	Unconfirmed
SOC	Ranibizumab vs Aflibercept	Musculoskeletal And Connective Tissue Disorders	1.87 (1.34–2.61)	—	—	—	1	Unconfirmed
SOC	Ranibizumab vs Aflibercept	Neoplasms Benign, Malignant And Unspecified (Incl Cysts And Polyps)	0.55 (0.33–0.92)	—	—	—	1	Unconfirmed
SOC	Ranibizumab vs Aflibercept	Pregnancy, Puerperium And Perinatal Conditions	4.43 (1.61–12.21)	—	—	—	1	Unconfirmed
SOC	Ranibizumab vs Aflibercept	Product Issues	2.18 (1.74–2.74)	—	—	—	1	Unconfirmed
SOC	Ranibizumab vs Aflibercept	Respiratory, Thoracic And Mediastinal Disorders	1.75 (1.30–2.36)	—	—	—	1	Unconfirmed
SOC	Ranibizumab vs Aflibercept	Skin And Subcutaneous Tissue Disorders	2.03 (1.48–2.79)	—	—	—	1	Unconfirmed
SOC	Ranibizumab vs Aflibercept	Social Circumstances	0.19 (0.07–0.52)	—	—	—	1	Unconfirmed
SOC	Ranibizumab vs Aflibercept	Surgical And Medical Procedures	0.07 (0.04–0.14)	—	—	—	1	Unconfirmed
SOC	Ranibizumab vs Aflibercept	Blood And Lymphatic System Disorders	0.86 (0.48–1.55)	—	0.35 (0.29–0.42)	direction consistent	2	FAERS-negative
SOC	Ranibizumab vs Aflibercept	Cardiac Disorders	0.77 (0.55–1.07)	—	2.01 (1.82–2.22)	—	2	FAERS-negative
SOC	Ranibizumab vs Aflibercept	Ear And Labyrinth Disorders	1.03 (0.64–1.65)	—	—	—	1	FAERS-negative
SOC	Ranibizumab vs Aflibercept	Eye Disorders	0.91 (0.83–1.00)	—	0.82 (0.79–0.86)	direction consistent	2	FAERS-negative
SOC	Ranibizumab vs Aflibercept	Gastrointestinal Disorders	1.26 (0.92–1.72)	—	—	—	1	FAERS-negative
SOC	Ranibizumab vs Aflibercept	Hepatobiliary Disorders	1.14 (0.44–2.96)	—	0.90 (0.62–1.30)	—	2	FAERS-negative
SOC	Ranibizumab vs Aflibercept	Immune System Disorders	1.47 (0.91–2.35)	—	—	—	1	FAERS-negative
SOC	Ranibizumab vs Aflibercept	Investigations	0.89 (0.72–1.09)	—	—	—	1	FAERS-negative
SOC	Ranibizumab vs Aflibercept	Psychiatric Disorders	1.21 (0.86–1.70)	—	2.00 (1.71–2.36)	direction consistent	2	FAERS-negative
SOC	Ranibizumab vs Aflibercept	Renal And Urinary Disorders	1.42 (0.97–2.08)	—	0.92 (0.79–1.09)	—	2	FAERS-negative
SOC	Ranibizumab vs Aflibercept	Reproductive System And Breast Disorders	1.99 (0.44–8.89)	—	—	—	1	FAERS-negative
SOC	Ranibizumab vs Faricimab	Blood And Lymphatic System Disorders	4.06 (1.82–9.06)	—	5.83 (2.57–13.22)	significant: EudraVigilance	2	Confirmed
SOC	Ranibizumab vs Faricimab	Cardiac Disorders	1.64 (1.14–2.38)	—	4.58 (3.57–5.88)	significant: EudraVigilance	2	Confirmed
SOC	Ranibizumab vs Faricimab	Metabolism And Nutrition Disorders	3.97 (2.51–6.29)	—	3.95 (2.25–6.93)	significant: EudraVigilance	2	Confirmed
SOC	Ranibizumab vs Faricimab	Nervous System Disorders	1.96 (1.63–2.35)	—	2.79 (2.43–3.21)	significant: EudraVigilance	2	Confirmed
SOC	Ranibizumab vs Faricimab	Psychiatric Disorders	2.35 (1.60–3.44)	—	4.55 (3.01–6.88)	significant: EudraVigilance	2	Confirmed
SOC	Ranibizumab vs Faricimab	Renal And Urinary Disorders	2.66 (1.73–4.10)	—	5.86 (3.28–10.46)	significant: EudraVigilance	2	Confirmed
SOC	Ranibizumab vs Faricimab	Vascular Disorders	1.63 (1.26–2.13)	—	2.01 (1.64–2.47)	significant: EudraVigilance	2	Confirmed
SOC	Ranibizumab vs Faricimab	Congenital, Familial And Genetic Disorders	4.25 (1.65–10.98)	—	—	—	1	Unconfirmed
SOC	Ranibizumab vs Faricimab	Endocrine Disorders	4.05 (1.14–14.38)	—	—	—	1	Unconfirmed
SOC	Ranibizumab vs Faricimab	Gastrointestinal Disorders	2.10 (1.50–2.95)	—	—	—	1	Unconfirmed
SOC	Ranibizumab vs Faricimab	General Disorders And Administration Site Conditions	2.20 (1.96–2.48)	—	—	—	1	Unconfirmed
SOC	Ranibizumab vs Faricimab	Immune System Disorders	1.93 (1.17–3.16)	—	—	—	1	Unconfirmed
SOC	Ranibizumab vs Faricimab	Injury, Poisoning And Procedural Complications	1.81 (1.49–2.19)	—	—	—	1	Unconfirmed
SOC	Ranibizumab vs Faricimab	Investigations	1.63 (1.31–2.05)	—	—	—	1	Unconfirmed
SOC	Ranibizumab vs Faricimab	Musculoskeletal And Connective Tissue Disorders	2.74 (1.91–3.93)	—	—	—	1	Unconfirmed
SOC	Ranibizumab vs Faricimab	Pregnancy, Puerperium And Perinatal Conditions	56.87 (3.33–970.85)	—	—	—	1	Unconfirmed
SOC	Ranibizumab vs Faricimab	Product Issues	5.69 (4.25–7.62)	—	—	—	1	Unconfirmed
SOC	Ranibizumab vs Faricimab	Respiratory, Thoracic And Mediastinal Disorders	2.75 (1.98–3.81)	—	—	—	1	Unconfirmed
SOC	Ranibizumab vs Faricimab	Skin And Subcutaneous Tissue Disorders	2.19 (1.59–3.02)	—	—	—	1	Unconfirmed
SOC	Ranibizumab vs Faricimab	Eye Disorders	1.19 (1.08–1.30)	—	0.32 (0.30–0.35)	opposite direction	2	Discordant (opposite direction)
SOC	Ranibizumab vs Faricimab	Ear And Labyrinth Disorders	1.55 (0.93–2.56)	—	—	—	1	FAERS-negative
SOC	Ranibizumab vs Faricimab	Hepatobiliary Disorders	3.24 (0.99–10.63)	—	4.27 (1.33–13.69)	direction consistent	2	FAERS-negative
SOC	Ranibizumab vs Faricimab	Infections And Infestations	1.04 (0.87–1.25)	—	—	—	1	FAERS-negative
SOC	Ranibizumab vs Faricimab	Neoplasms Benign, Malignant And Unspecified (Incl Cysts And Polyps)	0.90 (0.53–1.53)	—	—	—	1	FAERS-negative
SOC	Ranibizumab vs Faricimab	Reproductive System And Breast Disorders	0.67 (0.19–2.39)	—	—	—	1	FAERS-negative
SOC	Ranibizumab vs Faricimab	Social Circumstances	1.35 (0.41–4.48)	—	—	—	1	FAERS-negative
SOC	Ranibizumab vs Faricimab	Surgical And Medical Procedures	0.72 (0.37–1.41)	—	—	—	1	FAERS-negative
